# PFAS Exposure During Pregnancy Is Associated with Shorter Gestational Age at Birth and with Growth Trajectories During the First 2 Years of Life

**DOI:** 10.64898/2026.10.20.26366022

**Authors:** Kyle A. Campbell, Clark R. Sims, Priyadarshni Patel, Lauren A. Havens, Andrew J. Morris, Kartik Shankar, Kevin J. Pearson, Aline Andres, Todd M. Everson

**Affiliations:** Gangarosa Department of Environmental Health, Rollins School of Public Health at Emory University, Atlanta, Georgia, United States; Arkansas Children’s Nutrition Center, Little Rock, Arkansas, United States; Department of Pediatrics, University of Arkansas for Medical Sciences, Little Rock, Arkansas, United States; Central Arkansas Veterans Affairs Healthcare System and University of Arkansas for Medical Sciences, Little Rock, Arkansas, United States; Responsive Agricultural Food Systems Research Unit, Plains Area, USDA Agricultural Research Service, College Station, Texas, United States; Department of Nutrition, Texas A&M University, College Station, Texas, United States; Department of Pharmacology & Nutritional Sciences, University of Kentucky College of Medicine, Lexington, Kentucky, United States; Department of Epidemiology, Rollins School of Public Health at Emory University, Atlanta, Georgia, United States

**Keywords:** Per- and polyfluoroalkyl substances, PFAS, pregnancy, infant growth, fat mass, quantile g-computation

## Abstract

**Introduction:** Prenatal exposure to per- and polyfluoroalkyl substances (PFAS) may influence birth outcomes and postnatal growth and adiposity, yet prospective evidence is limited. We evaluated sex-specific associations of first trimester maternal PFAS exposure with birth outcomes and children’s growth and body composition through age two.

**Methods:** Participants were enrolled in the Glowing prospective cohort study (2010-2014, NCT01131117). Levels of six PFAS (PFOS, PFOA, PFBS, PFHxS, PFNA, PFHxA) in maternal serum at 10-12 weeks’ gestation were analyzed. Five participants were excluded due to unsuccessful PFAS characterization. We tested associations between PFAS exposure and gestational age, birth weight, birth length, and 11 repeated measures of weight, length, fat mass, and fat-free mass (FFM) during the first two years of life with linear regression, SuperImposition by Translation And Rotation growth curve size and intensity, and quantile g-computation.

**Results:** Among 217 complete-case dyads, higher first trimester PFAS concentrations were associated with shorter gestation (PFOS and PFHxS; e.g., PFOS β = −0.198 weeks per doubling, 95% CI −0.368 to −0.028). PFHxS was associated with lower birth weight (β = −0.048 kg, 95% CI −0.093 to −0.002). Among males only, PFOS, PFHxS, PFOA, and PFNA were associated with shorter gestation and PFNA with shorter birth length. For postnatal growth, PFBS was associated with lower weight and fat-free mass growth intensity. PFHxS was associated with smaller length and fat-free mass among females. The joint six-PFAS mixture was not associated with any outcome. Associations were robust to adjustment for maternal albumin and estimated glomerular filtration rate.

**Conclusion:** In a Central Arkansas birth cohort, first trimester maternal PFAS concentrations, particularly PFHxS, were individually associated with shorter gestation and reduced early growth and fat-free mass accrual, with more sex-specific male associations among birth outcomes and more female associations in longitudinal postnatal growth through age two.

**Graphical Abstract:** 

## Supplemental Table 2 for "PFAS Exposure During Pregnancy Is Associated with Shorter Gestational Age at Birth and with Growth Trajectories During the First 2 Years of Life"

### Sheet: README
Supplemental Table 2 - Prenatal PFAS and SITAR infant growth trajectory parameters
Covariate-adjustment models
Model	Definition
Primary	Base covariate set (see Methods).
+ Albumin	Primary covariates + maternal serum albumin at T1 (g/dL).
+ eGFR	Primary covariates + maternal estimated glomerular filtration rate at T1 (CKD-EPI 2021).
+ Albumin & eGFR	Primary covariates + both maternal serum albumin and eGFR at T1.
Sheets description
Sheet	Data rows
S2a. Individual PFAS	576
S2b. Mixture (Psi)	96
S2c. Component weights	576
S2d. PFAS covariate comp.	576
S2e. Mixture covariate comp.	96
Column glossary
Column	Meaning
Model	Covariate-adjustment model (see table above).
Covariate_set	Same as Model, used on the covariate-comparison sheets (S2d/S2e).
Group	Analytic stratum: Overall (or all), Female, Male.
Outcome	Dependent variable.
Parameter	SITAR parameter: Size (a) = vertical shift in trajectory magnitude, in outcome units; Intensity (c) = dimensionless multiplier rescaling the age axis (exp(c)), reported both on the model scale (Beta/Psi) and as a percentage difference in growth rate (Pct_Change).
Exposure	PFAS congener, log2-transformed.
N	Analytic sample size for that model and stratum.
Beta	Difference in outcome per doubling of exposure. Size (a) rows are in outcome units; Intensity (c) rows are on the dimensionless model scale - see Pct_Change.
Psi	Quantile g-computation joint mixture effect per one-quartile increase in all six PFAS (q=4). Size (a) rows are in outcome units; Intensity (c) rows are on the dimensionless model scale - see Pct_Change.
SE	Standard error.
CI_95	95% confidence interval (lower, upper).
P	Nominal p-value.
P_FDR	Benjamini-Hochberg false discovery rate adjusted p-value (S2a/S2c only).
Direction	Sign of the congener's contribution to the mixture.
Weight	Proportional weight within its (positive or negative) partition; each partition sums to 1.
Weight_Signed	Weight signed by Direction, for plotting.
Psi_Pos / Psi_Neg	Sum of the positive / negative partition effects for that model, stratum and outcome.
Pct_Change	Intensity (c) rows only: percentage difference in growth rate, 100*(exp(Beta or Psi)-1). Blank for Size (a) rows, which are already in outcome units.
Pct_CI_95	Intensity (c) rows only: 95% confidence interval on the percentage scale, obtained by transforming each CI_95 bound.
Note on S2c	Intensity (c) rows: the Psi_Pos / Psi_Neg partition sums are on the dimensionless model scale and are not converted to percentages, because Psi_Pos + Psi_Neg = Psi holds only on that scale. Size (a) rows are in outcome units. Weights are proportions within a partition and are unitless for both parameters.

### Sheet: S2a. Individual PFAS
S2a. Individual PFAS
Single-congener PFAS linear regression: SITAR size (a) / intensity (c) parameter on each log2-PFAS separately.
Rows are stacked across four covariate-adjustment models; filter the Model column to isolate one.
Intensity (c) rows: Beta, SE and CI_95 are on the dimensionless model scale (the age-axis multiplier exp(c)); Pct_Change and Pct_CI_95 give the equivalent percentage difference in growth rate per doubling. Size (a) rows are in outcome units and have no percentage columns.
Model	Group	Outcome	Parameter	Exposure	N	Beta	SE	CI_95	Pct_Change	Pct_CI_95	P	P_FDR
Primary	Female	Fat mass (kg)	Intensity (c)	PFBS	93	-0.053	0.032	-0.115, 0.010	-5.16	-10.86, 1.01	0.101	0.5629
Primary	Female	Fat mass (kg)	Intensity (c)	PFHxA	93	0.03	0.025	-0.020, 0.080	3.05	-1.98, 8.33	0.2378	0.6629
Primary	Female	Fat mass (kg)	Intensity (c)	PFHxS	93	-0.025	0.022	-0.068, 0.018	-2.47	-6.57, 1.82	0.2486	0.6629
Primary	Female	Fat mass (kg)	Intensity (c)	PFNA	93	-0.031	0.025	-0.080, 0.018	-3.05	-7.69, 1.82	0.2153	0.6629
Primary	Female	Fat mass (kg)	Intensity (c)	PFOA	93	0	0.027	-0.052, 0.053	0	-5.07, 5.44	0.9875	0.9972
Primary	Female	Fat mass (kg)	Intensity (c)	PFOS	93	0.007	0.042	-0.075, 0.088	0.7	-7.23, 9.20	0.8727	0.9972
Primary	Male	Fat mass (kg)	Intensity (c)	PFBS	124	0.002	0.02	-0.038, 0.042	0.2	-3.73, 4.29	0.9221	0.9972
Primary	Male	Fat mass (kg)	Intensity (c)	PFHxA	124	-0.009	0.017	-0.042, 0.024	-0.9	-4.11, 2.43	0.5983	0.9775
Primary	Male	Fat mass (kg)	Intensity (c)	PFHxS	124	0.02	0.015	-0.010, 0.049	2.02	-1.00, 5.02	0.2003	0.6629
Primary	Male	Fat mass (kg)	Intensity (c)	PFNA	124	-0.012	0.02	-0.051, 0.026	-1.19	-4.97, 2.63	0.5335	0.9486
Primary	Male	Fat mass (kg)	Intensity (c)	PFOA	124	-0.011	0.019	-0.048, 0.026	-1.09	-4.69, 2.63	0.5524	0.9486
Primary	Male	Fat mass (kg)	Intensity (c)	PFOS	124	-0.012	0.026	-0.063, 0.038	-1.19	-6.11, 3.87	0.6323	0.9775
Primary	Overall	Fat mass (kg)	Intensity (c)	PFBS	217	-0.022	0.018	-0.057, 0.013	-2.18	-5.54, 1.31	0.2267	0.6629
Primary	Overall	Fat mass (kg)	Intensity (c)	PFHxA	217	0.006	0.015	-0.023, 0.034	0.6	-2.27, 3.46	0.7043	0.9775
Primary	Overall	Fat mass (kg)	Intensity (c)	PFHxS	217	-0.002	0.013	-0.028, 0.023	-0.2	-2.76, 2.33	0.8674	0.9972
Primary	Overall	Fat mass (kg)	Intensity (c)	PFNA	217	-0.022	0.016	-0.053, 0.009	-2.18	-5.16, 0.90	0.1659	0.6629
Primary	Overall	Fat mass (kg)	Intensity (c)	PFOA	217	-0.005	0.016	-0.035, 0.026	-0.5	-3.44, 2.63	0.7616	0.9775
Primary	Overall	Fat mass (kg)	Intensity (c)	PFOS	217	-0.002	0.023	-0.048, 0.043	-0.2	-4.69, 4.39	0.924	0.9972
Primary	Female	Fat-free mass (kg)	Intensity (c)	PFBS	93	-0.011	0.011	-0.032, 0.009	-1.09	-3.15, 0.90	0.2878	0.7004
Primary	Female	Fat-free mass (kg)	Intensity (c)	PFHxA	93	0.014	0.008	-0.003, 0.030	1.41	-0.30, 3.05	0.1037	0.5629
Primary	Female	Fat-free mass (kg)	Intensity (c)	PFHxS	93	-0.015	0.007	-0.029, -0.001	-1.49	-2.86, -0.10	0.0367	0.5629
Primary	Female	Fat-free mass (kg)	Intensity (c)	PFNA	93	-0.002	0.008	-0.019, 0.014	-0.2	-1.88, 1.41	0.7651	0.9775
Primary	Female	Fat-free mass (kg)	Intensity (c)	PFOA	93	0	0.009	-0.017, 0.017	0	-1.69, 1.71	0.9972	0.9972
Primary	Female	Fat-free mass (kg)	Intensity (c)	PFOS	93	-0.024	0.013	-0.050, 0.003	-2.37	-4.88, 0.30	0.0836	0.5629
Primary	Male	Fat-free mass (kg)	Intensity (c)	PFBS	124	-0.017	0.009	-0.035, 0.001	-1.69	-3.44, 0.10	0.0742	0.5629
Primary	Male	Fat-free mass (kg)	Intensity (c)	PFHxA	124	0.006	0.008	-0.009, 0.021	0.6	-0.90, 2.12	0.4357	0.8715
Primary	Male	Fat-free mass (kg)	Intensity (c)	PFHxS	124	0.003	0.007	-0.011, 0.016	0.3	-1.09, 1.61	0.6947	0.9775
Primary	Male	Fat-free mass (kg)	Intensity (c)	PFNA	124	-0.008	0.009	-0.026, 0.010	-0.8	-2.57, 1.01	0.3667	0.7765
Primary	Male	Fat-free mass (kg)	Intensity (c)	PFOA	124	0.002	0.009	-0.015, 0.019	0.2	-1.49, 1.92	0.8117	0.9905
Primary	Male	Fat-free mass (kg)	Intensity (c)	PFOS	124	-0.01	0.012	-0.033, 0.013	-1	-3.25, 1.31	0.394	0.8105
Primary	Overall	Fat-free mass (kg)	Intensity (c)	PFBS	217	-0.016	0.007	-0.029, -0.002	-1.59	-2.86, -0.20	0.0237	0.5629
Primary	Overall	Fat-free mass (kg)	Intensity (c)	PFHxA	217	0.01	0.006	-0.001, 0.021	1.01	-0.10, 2.12	0.0741	0.5629
Primary	Overall	Fat-free mass (kg)	Intensity (c)	PFHxS	217	-0.006	0.005	-0.015, 0.004	-0.6	-1.49, 0.40	0.2607	0.6703
Primary	Overall	Fat-free mass (kg)	Intensity (c)	PFNA	217	-0.004	0.006	-0.016, 0.007	-0.4	-1.59, 0.70	0.4617	0.8749
Primary	Overall	Fat-free mass (kg)	Intensity (c)	PFOA	217	0.004	0.006	-0.008, 0.015	0.4	-0.80, 1.51	0.5515	0.9486
Primary	Overall	Fat-free mass (kg)	Intensity (c)	PFOS	217	-0.014	0.009	-0.031, 0.003	-1.39	-3.05, 0.30	0.1173	0.5629
Primary	Female	Length (cm)	Intensity (c)	PFBS	93	-0.002	0.005	-0.011, 0.007	-0.2	-1.09, 0.70	0.6548	0.9775
Primary	Female	Length (cm)	Intensity (c)	PFHxA	93	0.003	0.004	-0.005, 0.010	0.3	-0.50, 1.01	0.4513	0.8749
Primary	Female	Length (cm)	Intensity (c)	PFHxS	93	-0.004	0.003	-0.010, 0.002	-0.4	-1.00, 0.20	0.1959	0.6629
Primary	Female	Length (cm)	Intensity (c)	PFNA	93	-0.002	0.004	-0.009, 0.005	-0.2	-0.90, 0.50	0.5533	0.9486
Primary	Female	Length (cm)	Intensity (c)	PFOA	93	-0.001	0.004	-0.009, 0.006	-0.1	-0.90, 0.60	0.7704	0.9775
Primary	Female	Length (cm)	Intensity (c)	PFOS	93	-0.009	0.006	-0.020, 0.003	-0.9	-1.98, 0.30	0.1575	0.6629
Primary	Male	Length (cm)	Intensity (c)	PFBS	124	-0.007	0.004	-0.016, 0.001	-0.7	-1.59, 0.10	0.1026	0.5629
Primary	Male	Length (cm)	Intensity (c)	PFHxA	124	0.002	0.004	-0.005, 0.009	0.2	-0.50, 0.90	0.5931	0.9775
Primary	Male	Length (cm)	Intensity (c)	PFHxS	124	-0.001	0.003	-0.008, 0.006	-0.1	-0.80, 0.60	0.7673	0.9775
Primary	Male	Length (cm)	Intensity (c)	PFNA	124	0	0.004	-0.009, 0.008	0	-0.90, 0.80	0.9551	0.9972
Primary	Male	Length (cm)	Intensity (c)	PFOA	124	0.001	0.004	-0.007, 0.009	0.1	-0.70, 0.90	0.7874	0.9775
Primary	Male	Length (cm)	Intensity (c)	PFOS	124	-0.007	0.006	-0.018, 0.005	-0.7	-1.78, 0.50	0.2475	0.6629
Primary	Overall	Length (cm)	Intensity (c)	PFBS	217	-0.005	0.003	-0.012, 0.001	-0.5	-1.19, 0.10	0.0909	0.5629
Primary	Overall	Length (cm)	Intensity (c)	PFHxA	217	0.003	0.003	-0.002, 0.008	0.3	-0.20, 0.80	0.2918	0.7004
Primary	Overall	Length (cm)	Intensity (c)	PFHxS	217	-0.002	0.002	-0.007, 0.002	-0.2	-0.70, 0.20	0.3068	0.7126
Primary	Overall	Length (cm)	Intensity (c)	PFNA	217	-0.001	0.003	-0.007, 0.004	-0.1	-0.70, 0.40	0.669	0.9775
Primary	Overall	Length (cm)	Intensity (c)	PFOA	217	0.001	0.003	-0.004, 0.006	0.1	-0.40, 0.60	0.7197	0.9775
Primary	Overall	Length (cm)	Intensity (c)	PFOS	217	-0.007	0.004	-0.015, 0.001	-0.7	-1.49, 0.10	0.1103	0.5629
Primary	Female	Weight (kg)	Intensity (c)	PFBS	93	-0.021	0.012	-0.044, 0.002	-2.08	-4.30, 0.20	0.0803	0.5629
Primary	Female	Weight (kg)	Intensity (c)	PFHxA	93	0.023	0.009	0.004, 0.041	2.33	0.40, 4.19	0.0171	0.5629
Primary	Female	Weight (kg)	Intensity (c)	PFHxS	93	-0.008	0.008	-0.024, 0.008	-0.8	-2.37, 0.80	0.3201	0.7203
Primary	Female	Weight (kg)	Intensity (c)	PFNA	93	-0.001	0.009	-0.020, 0.017	-0.1	-1.98, 1.71	0.9006	0.9972
Primary	Female	Weight (kg)	Intensity (c)	PFOA	93	0.009	0.01	-0.010, 0.029	0.9	-1.00, 2.94	0.3564	0.7765
Primary	Female	Weight (kg)	Intensity (c)	PFOS	93	0.003	0.016	-0.027, 0.034	0.3	-2.66, 3.46	0.8258	0.991
Primary	Male	Weight (kg)	Intensity (c)	PFBS	124	-0.01	0.008	-0.026, 0.005	-1	-2.57, 0.50	0.1903	0.6629
Primary	Male	Weight (kg)	Intensity (c)	PFHxA	124	0.003	0.007	-0.010, 0.015	0.3	-1.00, 1.51	0.6859	0.9775
Primary	Male	Weight (kg)	Intensity (c)	PFHxS	124	0.007	0.006	-0.004, 0.019	0.7	-0.40, 1.92	0.2156	0.6629
Primary	Male	Weight (kg)	Intensity (c)	PFNA	124	0	0.008	-0.016, 0.015	0	-1.59, 1.51	0.9578	0.9972
Primary	Male	Weight (kg)	Intensity (c)	PFOA	124	0.002	0.007	-0.012, 0.017	0.2	-1.19, 1.71	0.7759	0.9775
Primary	Male	Weight (kg)	Intensity (c)	PFOS	124	0	0.01	-0.020, 0.020	0	-1.98, 2.02	0.9899	0.9972
Primary	Overall	Weight (kg)	Intensity (c)	PFBS	217	-0.016	0.007	-0.029, -0.003	-1.59	-2.86, -0.30	0.0204	0.5629
Primary	Overall	Weight (kg)	Intensity (c)	PFHxA	217	0.011	0.005	-0.000, 0.021	1.11	0.00, 2.12	0.0515	0.5629
Primary	Overall	Weight (kg)	Intensity (c)	PFHxS	217	0.001	0.005	-0.009, 0.010	0.1	-0.90, 1.01	0.9189	0.9972
Primary	Overall	Weight (kg)	Intensity (c)	PFNA	217	0	0.006	-0.012, 0.012	0	-1.19, 1.21	0.9959	0.9972
Primary	Overall	Weight (kg)	Intensity (c)	PFOA	217	0.008	0.006	-0.004, 0.019	0.8	-0.40, 1.92	0.1968	0.6629
Primary	Overall	Weight (kg)	Intensity (c)	PFOS	217	0.004	0.009	-0.013, 0.021	0.4	-1.29, 2.12	0.6611	0.9775
Primary	Female	Fat mass (kg)	Size (a)	PFBS	93	-0.11	0.059	-0.227, 0.006			0.0668	0.6249
Primary	Female	Fat mass (kg)	Size (a)	PFHxA	93	0.039	0.048	-0.055, 0.133			0.4141	0.8769
Primary	Female	Fat mass (kg)	Size (a)	PFHxS	93	-0.064	0.041	-0.144, 0.016			0.1214	0.6617
Primary	Female	Fat mass (kg)	Size (a)	PFNA	93	-0.065	0.047	-0.157, 0.026			0.1663	0.6617
Primary	Female	Fat mass (kg)	Size (a)	PFOA	93	-0.028	0.05	-0.125, 0.070			0.5781	0.9272
Primary	Female	Fat mass (kg)	Size (a)	PFOS	93	-0.012	0.078	-0.164, 0.141			0.88	0.9318
Primary	Male	Fat mass (kg)	Size (a)	PFBS	124	0.002	0.053	-0.102, 0.106			0.9719	0.9719
Primary	Male	Fat mass (kg)	Size (a)	PFHxA	124	-0.009	0.044	-0.095, 0.077			0.838	0.9306
Primary	Male	Fat mass (kg)	Size (a)	PFHxS	124	0.029	0.04	-0.049, 0.107			0.463	0.9128
Primary	Male	Fat mass (kg)	Size (a)	PFNA	124	-0.029	0.052	-0.131, 0.072			0.5707	0.9272
Primary	Male	Fat mass (kg)	Size (a)	PFOA	124	-0.041	0.049	-0.138, 0.056			0.4099	0.8769
Primary	Male	Fat mass (kg)	Size (a)	PFOS	124	-0.029	0.068	-0.162, 0.103			0.6652	0.9272
Primary	Overall	Fat mass (kg)	Size (a)	PFBS	217	-0.047	0.04	-0.124, 0.031			0.2394	0.6617
Primary	Overall	Fat mass (kg)	Size (a)	PFHxA	217	0.005	0.032	-0.057, 0.068			0.8682	0.9318
Primary	Overall	Fat mass (kg)	Size (a)	PFHxS	217	-0.016	0.029	-0.072, 0.040			0.5737	0.9272
Primary	Overall	Fat mass (kg)	Size (a)	PFNA	217	-0.048	0.035	-0.115, 0.020			0.1704	0.6617
Primary	Overall	Fat mass (kg)	Size (a)	PFOA	217	-0.033	0.034	-0.100, 0.034			0.3356	0.7937
Primary	Overall	Fat mass (kg)	Size (a)	PFOS	217	-0.019	0.051	-0.118, 0.081			0.7094	0.9272
Primary	Female	Fat-free mass (kg)	Size (a)	PFBS	93	-0.044	0.046	-0.135, 0.047			0.3417	0.7937
Primary	Female	Fat-free mass (kg)	Size (a)	PFHxA	93	0.06	0.037	-0.012, 0.131			0.106	0.6617
Primary	Female	Fat-free mass (kg)	Size (a)	PFHxS	93	-0.077	0.031	-0.137, -0.016			0.0147	0.6249
Primary	Female	Fat-free mass (kg)	Size (a)	PFNA	93	-0.012	0.036	-0.083, 0.059			0.7381	0.9272
Primary	Female	Fat-free mass (kg)	Size (a)	PFOA	93	-0.006	0.038	-0.081, 0.069			0.8694	0.9318
Primary	Female	Fat-free mass (kg)	Size (a)	PFOS	93	-0.067	0.06	-0.183, 0.050			0.2665	0.6617
Primary	Male	Fat-free mass (kg)	Size (a)	PFBS	124	-0.058	0.04	-0.137, 0.021			0.1529	0.6617
Primary	Male	Fat-free mass (kg)	Size (a)	PFHxA	124	0.009	0.034	-0.056, 0.075			0.7814	0.9272
Primary	Male	Fat-free mass (kg)	Size (a)	PFHxS	124	-0.02	0.03	-0.079, 0.040			0.5157	0.9241
Primary	Male	Fat-free mass (kg)	Size (a)	PFNA	124	-0.057	0.039	-0.134, 0.020			0.1477	0.6617
Primary	Male	Fat-free mass (kg)	Size (a)	PFOA	124	-0.025	0.038	-0.099, 0.050			0.5172	0.9241
Primary	Male	Fat-free mass (kg)	Size (a)	PFOS	124	-0.062	0.051	-0.162, 0.039			0.2341	0.6617
Primary	Overall	Fat-free mass (kg)	Size (a)	PFBS	217	-0.056	0.03	-0.115, 0.003			0.0639	0.6249
Primary	Overall	Fat-free mass (kg)	Size (a)	PFHxA	217	0.032	0.024	-0.016, 0.080			0.1886	0.6617
Primary	Overall	Fat-free mass (kg)	Size (a)	PFHxS	217	-0.047	0.022	-0.089, -0.005			0.0308	0.6249
Primary	Overall	Fat-free mass (kg)	Size (a)	PFNA	217	-0.03	0.026	-0.082, 0.022			0.2579	0.6617
Primary	Overall	Fat-free mass (kg)	Size (a)	PFOA	217	-0.007	0.026	-0.058, 0.044			0.7818	0.9272
Primary	Overall	Fat-free mass (kg)	Size (a)	PFOS	217	-0.057	0.039	-0.133, 0.019			0.1414	0.6617
Primary	Female	Length (cm)	Size (a)	PFBS	93	-0.093	0.222	-0.529, 0.343			0.6766	0.9272
Primary	Female	Length (cm)	Size (a)	PFHxA	93	0.225	0.175	-0.118, 0.568			0.2026	0.6617
Primary	Female	Length (cm)	Size (a)	PFHxS	93	-0.3	0.149	-0.592, -0.009			0.0463	0.6249
Primary	Female	Length (cm)	Size (a)	PFNA	93	-0.01	0.173	-0.349, 0.330			0.9562	0.9697
Primary	Female	Length (cm)	Size (a)	PFOA	93	0.065	0.183	-0.293, 0.423			0.7225	0.9272
Primary	Female	Length (cm)	Size (a)	PFOS	93	-0.138	0.285	-0.697, 0.422			0.631	0.9272
Primary	Male	Length (cm)	Size (a)	PFBS	124	0.044	0.182	-0.314, 0.401			0.8113	0.9272
Primary	Male	Length (cm)	Size (a)	PFHxA	124	-0.176	0.15	-0.469, 0.118			0.2428	0.6617
Primary	Male	Length (cm)	Size (a)	PFHxS	124	-0.114	0.136	-0.381, 0.154			0.4058	0.8769
Primary	Male	Length (cm)	Size (a)	PFNA	124	-0.231	0.176	-0.576, 0.115			0.1934	0.6617
Primary	Male	Length (cm)	Size (a)	PFOA	124	-0.108	0.17	-0.440, 0.225			0.5262	0.9241
Primary	Male	Length (cm)	Size (a)	PFOS	124	-0.333	0.23	-0.785, 0.118			0.1508	0.6617
Primary	Overall	Length (cm)	Size (a)	PFBS	217	-0.058	0.141	-0.334, 0.217			0.6787	0.9272
Primary	Overall	Length (cm)	Size (a)	PFHxA	217	0.03	0.113	-0.193, 0.252			0.7945	0.9272
Primary	Overall	Length (cm)	Size (a)	PFHxS	217	-0.201	0.1	-0.397, -0.004			0.0471	0.6249
Primary	Overall	Length (cm)	Size (a)	PFNA	217	-0.097	0.123	-0.338, 0.144			0.4299	0.8844
Primary	Overall	Length (cm)	Size (a)	PFOA	217	0.037	0.121	-0.201, 0.274			0.7622	0.9272
Primary	Overall	Length (cm)	Size (a)	PFOS	217	-0.202	0.18	-0.554, 0.150			0.2617	0.6617
Primary	Female	Weight (kg)	Size (a)	PFBS	93	-0.137	0.08	-0.295, 0.020			0.0903	0.6499
Primary	Female	Weight (kg)	Size (a)	PFHxA	93	0.117	0.064	-0.008, 0.241			0.0694	0.6249
Primary	Female	Weight (kg)	Size (a)	PFHxS	93	-0.104	0.055	-0.211, 0.003			0.0594	0.6249
Primary	Female	Weight (kg)	Size (a)	PFNA	93	-0.016	0.063	-0.140, 0.109			0.8054	0.9272
Primary	Female	Weight (kg)	Size (a)	PFOA	93	0.02	0.067	-0.111, 0.151			0.7638	0.9272
Primary	Female	Weight (kg)	Size (a)	PFOS	93	-0.021	0.105	-0.226, 0.184			0.8401	0.9306
Primary	Male	Weight (kg)	Size (a)	PFBS	124	-0.051	0.071	-0.190, 0.087			0.4691	0.9128
Primary	Male	Weight (kg)	Size (a)	PFHxA	124	0.015	0.059	-0.100, 0.129			0.8031	0.9272
Primary	Male	Weight (kg)	Size (a)	PFHxS	124	0.005	0.053	-0.099, 0.110			0.9207	0.9584
Primary	Male	Weight (kg)	Size (a)	PFNA	124	-0.045	0.069	-0.180, 0.090			0.5162	0.9241
Primary	Male	Weight (kg)	Size (a)	PFOA	124	-0.031	0.066	-0.160, 0.099			0.6435	0.9272
Primary	Male	Weight (kg)	Size (a)	PFOS	124	-0.032	0.09	-0.209, 0.146			0.7282	0.9272
Primary	Overall	Weight (kg)	Size (a)	PFBS	217	-0.093	0.053	-0.196, 0.010			0.0787	0.6298
Primary	Overall	Weight (kg)	Size (a)	PFHxA	217	0.052	0.043	-0.031, 0.136			0.2214	0.6617
Primary	Overall	Weight (kg)	Size (a)	PFHxS	217	-0.045	0.038	-0.120, 0.029			0.2342	0.6617
Primary	Overall	Weight (kg)	Size (a)	PFNA	217	-0.024	0.046	-0.115, 0.067			0.6053	0.9272
Primary	Overall	Weight (kg)	Size (a)	PFOA	217	0.004	0.046	-0.086, 0.093			0.9318	0.9584
Primary	Overall	Weight (kg)	Size (a)	PFOS	217	-0.017	0.068	-0.150, 0.116			0.8035	0.9272
+ Albumin	Female	Fat mass (kg)	Intensity (c)	PFBS	77	-0.042	0.031	-0.103, 0.019	-4.11	-9.79, 1.92	0.1842	0.6011
+ Albumin	Female	Fat mass (kg)	Intensity (c)	PFHxA	77	0.046	0.027	-0.006, 0.098	4.71	-0.60, 10.30	0.0893	0.4942
+ Albumin	Female	Fat mass (kg)	Intensity (c)	PFHxS	77	-0.019	0.022	-0.061, 0.024	-1.88	-5.92, 2.43	0.399	0.7479
+ Albumin	Female	Fat mass (kg)	Intensity (c)	PFNA	77	-0.003	0.027	-0.056, 0.051	-0.3	-5.45, 5.23	0.9177	0.9717
+ Albumin	Female	Fat mass (kg)	Intensity (c)	PFOA	77	0.021	0.027	-0.031, 0.073	2.12	-3.05, 7.57	0.4408	0.7479
+ Albumin	Female	Fat mass (kg)	Intensity (c)	PFOS	77	0.033	0.045	-0.056, 0.122	3.36	-5.45, 12.98	0.4675	0.7479
+ Albumin	Male	Fat mass (kg)	Intensity (c)	PFBS	109	0.004	0.021	-0.038, 0.046	0.4	-3.73, 4.71	0.8691	0.9627
+ Albumin	Male	Fat mass (kg)	Intensity (c)	PFHxA	109	-0.005	0.019	-0.042, 0.032	-0.5	-4.11, 3.25	0.8084	0.9301
+ Albumin	Male	Fat mass (kg)	Intensity (c)	PFHxS	109	0.023	0.016	-0.008, 0.054	2.33	-0.80, 5.55	0.156	0.5614
+ Albumin	Male	Fat mass (kg)	Intensity (c)	PFNA	109	-0.002	0.022	-0.045, 0.040	-0.2	-4.40, 4.08	0.9143	0.9717
+ Albumin	Male	Fat mass (kg)	Intensity (c)	PFOA	109	-0.011	0.02	-0.051, 0.028	-1.09	-4.97, 2.84	0.5708	0.766
+ Albumin	Male	Fat mass (kg)	Intensity (c)	PFOS	109	-0.016	0.028	-0.070, 0.039	-1.59	-6.76, 3.98	0.5735	0.766
+ Albumin	Overall	Fat mass (kg)	Intensity (c)	PFBS	186	-0.012	0.018	-0.047, 0.024	-1.19	-4.59, 2.43	0.5195	0.766
+ Albumin	Overall	Fat mass (kg)	Intensity (c)	PFHxA	186	0.01	0.016	-0.021, 0.040	1.01	-2.08, 4.08	0.5305	0.766
+ Albumin	Overall	Fat mass (kg)	Intensity (c)	PFHxS	186	0	0.013	-0.025, 0.026	0	-2.47, 2.63	0.9763	0.9763
+ Albumin	Overall	Fat mass (kg)	Intensity (c)	PFNA	186	-0.007	0.017	-0.040, 0.026	-0.7	-3.92, 2.63	0.6801	0.8591
+ Albumin	Overall	Fat mass (kg)	Intensity (c)	PFOA	186	-0.001	0.016	-0.032, 0.030	-0.1	-3.15, 3.05	0.9531	0.9763
+ Albumin	Overall	Fat mass (kg)	Intensity (c)	PFOS	186	-0.004	0.024	-0.052, 0.043	-0.4	-5.07, 4.39	0.8575	0.9627
+ Albumin	Female	Fat-free mass (kg)	Intensity (c)	PFBS	77	-0.018	0.01	-0.038, 0.003	-1.78	-3.73, 0.30	0.0938	0.4942
+ Albumin	Female	Fat-free mass (kg)	Intensity (c)	PFHxA	77	0.021	0.009	0.004, 0.038	2.12	0.40, 3.87	0.0202	0.2904
+ Albumin	Female	Fat-free mass (kg)	Intensity (c)	PFHxS	77	-0.012	0.007	-0.026, 0.002	-1.19	-2.57, 0.20	0.0993	0.4942
+ Albumin	Female	Fat-free mass (kg)	Intensity (c)	PFNA	77	0.005	0.009	-0.013, 0.023	0.5	-1.29, 2.33	0.5541	0.766
+ Albumin	Female	Fat-free mass (kg)	Intensity (c)	PFOA	77	0.01	0.009	-0.007, 0.028	1.01	-0.70, 2.84	0.2456	0.655
+ Albumin	Female	Fat-free mass (kg)	Intensity (c)	PFOS	77	-0.002	0.015	-0.032, 0.028	-0.2	-3.15, 2.84	0.9131	0.9717
+ Albumin	Male	Fat-free mass (kg)	Intensity (c)	PFBS	109	-0.017	0.01	-0.037, 0.002	-1.69	-3.63, 0.20	0.0849	0.4942
+ Albumin	Male	Fat-free mass (kg)	Intensity (c)	PFHxA	109	0.013	0.009	-0.004, 0.030	1.31	-0.40, 3.05	0.1464	0.5547
+ Albumin	Male	Fat-free mass (kg)	Intensity (c)	PFHxS	109	0.004	0.007	-0.011, 0.019	0.4	-1.09, 1.92	0.5958	0.766
+ Albumin	Male	Fat-free mass (kg)	Intensity (c)	PFNA	109	0	0.01	-0.020, 0.019	0	-1.98, 1.92	0.9689	0.9763
+ Albumin	Male	Fat-free mass (kg)	Intensity (c)	PFOA	109	0.008	0.009	-0.010, 0.027	0.8	-1.00, 2.74	0.3765	0.7479
+ Albumin	Male	Fat-free mass (kg)	Intensity (c)	PFOS	109	-0.011	0.013	-0.036, 0.014	-1.09	-3.54, 1.41	0.3981	0.7479
+ Albumin	Overall	Fat-free mass (kg)	Intensity (c)	PFBS	186	-0.017	0.007	-0.031, -0.003	-1.69	-3.05, -0.30	0.0183	0.2904
+ Albumin	Overall	Fat-free mass (kg)	Intensity (c)	PFHxA	186	0.015	0.006	0.003, 0.027	1.51	0.30, 2.74	0.0178	0.2904
+ Albumin	Overall	Fat-free mass (kg)	Intensity (c)	PFHxS	186	-0.004	0.005	-0.014, 0.006	-0.4	-1.39, 0.60	0.4491	0.7479
+ Albumin	Overall	Fat-free mass (kg)	Intensity (c)	PFNA	186	0.002	0.007	-0.011, 0.016	0.2	-1.09, 1.61	0.7312	0.8774
+ Albumin	Overall	Fat-free mass (kg)	Intensity (c)	PFOA	186	0.01	0.006	-0.002, 0.023	1.01	-0.20, 2.33	0.1019	0.4942
+ Albumin	Overall	Fat-free mass (kg)	Intensity (c)	PFOS	186	-0.007	0.01	-0.026, 0.012	-0.7	-2.57, 1.21	0.4886	0.7506
+ Albumin	Female	Length (cm)	Intensity (c)	PFBS	77	-0.003	0.005	-0.012, 0.007	-0.3	-1.19, 0.70	0.5896	0.766
+ Albumin	Female	Length (cm)	Intensity (c)	PFHxA	77	0.007	0.004	-0.001, 0.015	0.7	-0.10, 1.51	0.1045	0.4942
+ Albumin	Female	Length (cm)	Intensity (c)	PFHxS	77	-0.003	0.003	-0.010, 0.003	-0.3	-1.00, 0.30	0.315	0.6873
+ Albumin	Female	Length (cm)	Intensity (c)	PFNA	77	0.003	0.004	-0.005, 0.012	0.3	-0.50, 1.21	0.4627	0.7479
+ Albumin	Female	Length (cm)	Intensity (c)	PFOA	77	0.004	0.004	-0.004, 0.012	0.4	-0.40, 1.21	0.3146	0.6873
+ Albumin	Female	Length (cm)	Intensity (c)	PFOS	77	-0.002	0.007	-0.016, 0.012	-0.2	-1.59, 1.21	0.7777	0.918
+ Albumin	Male	Length (cm)	Intensity (c)	PFBS	109	-0.007	0.005	-0.016, 0.003	-0.7	-1.59, 0.30	0.1663	0.5702
+ Albumin	Male	Length (cm)	Intensity (c)	PFHxA	109	0.003	0.004	-0.005, 0.011	0.3	-0.50, 1.11	0.4467	0.7479
+ Albumin	Male	Length (cm)	Intensity (c)	PFHxS	109	-0.001	0.004	-0.008, 0.006	-0.1	-0.80, 0.60	0.7245	0.8774
+ Albumin	Male	Length (cm)	Intensity (c)	PFNA	109	0.002	0.005	-0.008, 0.011	0.2	-0.80, 1.11	0.7086	0.8774
+ Albumin	Male	Length (cm)	Intensity (c)	PFOA	109	0.004	0.004	-0.005, 0.012	0.4	-0.50, 1.21	0.4167	0.7479
+ Albumin	Male	Length (cm)	Intensity (c)	PFOS	109	-0.008	0.006	-0.020, 0.004	-0.8	-1.98, 0.40	0.2087	0.6229
+ Albumin	Overall	Length (cm)	Intensity (c)	PFBS	186	-0.005	0.003	-0.012, 0.001	-0.5	-1.19, 0.10	0.1303	0.552
+ Albumin	Overall	Length (cm)	Intensity (c)	PFHxA	186	0.005	0.003	-0.001, 0.010	0.5	-0.10, 1.01	0.1098	0.4942
+ Albumin	Overall	Length (cm)	Intensity (c)	PFHxS	186	-0.002	0.002	-0.007, 0.002	-0.2	-0.70, 0.20	0.3308	0.7005
+ Albumin	Overall	Length (cm)	Intensity (c)	PFNA	186	0.002	0.003	-0.004, 0.009	0.2	-0.40, 0.90	0.4655	0.7479
+ Albumin	Overall	Length (cm)	Intensity (c)	PFOA	186	0.004	0.003	-0.001, 0.010	0.4	-0.10, 1.01	0.1436	0.5547
+ Albumin	Overall	Length (cm)	Intensity (c)	PFOS	186	-0.005	0.005	-0.014, 0.004	-0.5	-1.39, 0.40	0.2621	0.6605
+ Albumin	Female	Weight (kg)	Intensity (c)	PFBS	77	-0.019	0.012	-0.043, 0.004	-1.88	-4.21, 0.40	0.1069	0.4942
+ Albumin	Female	Weight (kg)	Intensity (c)	PFHxA	77	0.03	0.01	0.011, 0.049	3.05	1.11, 5.02	0.0025	0.1818
+ Albumin	Female	Weight (kg)	Intensity (c)	PFHxS	77	-0.006	0.008	-0.022, 0.011	-0.6	-2.18, 1.11	0.49	0.7506
+ Albumin	Female	Weight (kg)	Intensity (c)	PFNA	77	0.011	0.01	-0.010, 0.031	1.11	-1.00, 3.15	0.3076	0.6873
+ Albumin	Female	Weight (kg)	Intensity (c)	PFOA	77	0.02	0.01	0.001, 0.040	2.02	0.10, 4.08	0.0418	0.426
+ Albumin	Female	Weight (kg)	Intensity (c)	PFOS	77	0.021	0.017	-0.012, 0.055	2.12	-1.19, 5.65	0.2172	0.6229
+ Albumin	Male	Weight (kg)	Intensity (c)	PFBS	109	-0.011	0.009	-0.028, 0.006	-1.09	-2.76, 0.60	0.192	0.6011
+ Albumin	Male	Weight (kg)	Intensity (c)	PFHxA	109	0.008	0.008	-0.007, 0.022	0.8	-0.70, 2.22	0.3143	0.6873
+ Albumin	Male	Weight (kg)	Intensity (c)	PFHxS	109	0.008	0.006	-0.005, 0.020	0.8	-0.50, 2.02	0.2249	0.6229
+ Albumin	Male	Weight (kg)	Intensity (c)	PFNA	109	0.005	0.009	-0.012, 0.022	0.5	-1.19, 2.22	0.584	0.766
+ Albumin	Male	Weight (kg)	Intensity (c)	PFOA	109	0.005	0.008	-0.011, 0.021	0.5	-1.09, 2.12	0.553	0.766
+ Albumin	Male	Weight (kg)	Intensity (c)	PFOS	109	-0.001	0.011	-0.022, 0.021	-0.1	-2.18, 2.12	0.9601	0.9763
+ Albumin	Overall	Weight (kg)	Intensity (c)	PFBS	186	-0.014	0.007	-0.027, -0.000	-1.39	-2.66, 0.00	0.0473	0.426
+ Albumin	Overall	Weight (kg)	Intensity (c)	PFHxA	186	0.015	0.006	0.003, 0.027	1.51	0.30, 2.74	0.012	0.2904
+ Albumin	Overall	Weight (kg)	Intensity (c)	PFHxS	186	0.001	0.005	-0.009, 0.011	0.1	-0.90, 1.11	0.8139	0.9301
+ Albumin	Overall	Weight (kg)	Intensity (c)	PFNA	186	0.007	0.007	-0.006, 0.020	0.7	-0.60, 2.02	0.266	0.6605
+ Albumin	Overall	Weight (kg)	Intensity (c)	PFOA	186	0.012	0.006	0.000, 0.024	1.21	0.00, 2.43	0.0433	0.426
+ Albumin	Overall	Weight (kg)	Intensity (c)	PFOS	186	0.008	0.009	-0.011, 0.026	0.8	-1.09, 2.63	0.4233	0.7479
+ Albumin	Female	Fat mass (kg)	Size (a)	PFBS	77	-0.093	0.059	-0.208, 0.023			0.1196	0.7829
+ Albumin	Female	Fat mass (kg)	Size (a)	PFHxA	77	0.053	0.051	-0.047, 0.153			0.3004	0.8902
+ Albumin	Female	Fat mass (kg)	Size (a)	PFHxS	77	-0.056	0.041	-0.137, 0.024			0.1731	0.8032
+ Albumin	Female	Fat mass (kg)	Size (a)	PFNA	77	-0.028	0.051	-0.129, 0.073			0.5915	0.9155
+ Albumin	Female	Fat mass (kg)	Size (a)	PFOA	77	-0.002	0.05	-0.101, 0.096			0.9641	0.9641
+ Albumin	Female	Fat mass (kg)	Size (a)	PFOS	77	0.015	0.086	-0.154, 0.184			0.8643	0.9534
+ Albumin	Male	Fat mass (kg)	Size (a)	PFBS	109	0.017	0.057	-0.094, 0.128			0.7679	0.9534
+ Albumin	Male	Fat mass (kg)	Size (a)	PFHxA	109	-0.004	0.05	-0.102, 0.094			0.9307	0.9534
+ Albumin	Male	Fat mass (kg)	Size (a)	PFHxS	109	0.035	0.042	-0.048, 0.118			0.4137	0.9142
+ Albumin	Male	Fat mass (kg)	Size (a)	PFNA	109	-0.01	0.057	-0.122, 0.102			0.8603	0.9534
+ Albumin	Male	Fat mass (kg)	Size (a)	PFOA	109	-0.039	0.053	-0.143, 0.065			0.4614	0.9142
+ Albumin	Male	Fat mass (kg)	Size (a)	PFOS	109	-0.048	0.073	-0.192, 0.096			0.5148	0.9155
+ Albumin	Overall	Fat mass (kg)	Size (a)	PFBS	186	-0.021	0.041	-0.101, 0.058			0.599	0.9155
+ Albumin	Overall	Fat mass (kg)	Size (a)	PFHxA	186	0.004	0.035	-0.066, 0.073			0.9182	0.9534
+ Albumin	Overall	Fat mass (kg)	Size (a)	PFHxS	186	-0.015	0.03	-0.073, 0.044			0.6231	0.9155
+ Albumin	Overall	Fat mass (kg)	Size (a)	PFNA	186	-0.029	0.038	-0.104, 0.046			0.4517	0.9142
+ Albumin	Overall	Fat mass (kg)	Size (a)	PFOA	186	-0.031	0.036	-0.101, 0.039			0.3833	0.8902
+ Albumin	Overall	Fat mass (kg)	Size (a)	PFOS	186	-0.041	0.055	-0.149, 0.067			0.4616	0.9142
+ Albumin	Female	Fat-free mass (kg)	Size (a)	PFBS	77	-0.061	0.047	-0.153, 0.031			0.2008	0.8032
+ Albumin	Female	Fat-free mass (kg)	Size (a)	PFHxA	77	0.069	0.04	-0.009, 0.147			0.0875	0.7145
+ Albumin	Female	Fat-free mass (kg)	Size (a)	PFHxS	77	-0.067	0.032	-0.130, -0.005			0.0385	0.7145
+ Albumin	Female	Fat-free mass (kg)	Size (a)	PFNA	77	0.006	0.041	-0.074, 0.087			0.8753	0.9534
+ Albumin	Female	Fat-free mass (kg)	Size (a)	PFOA	77	0.026	0.04	-0.052, 0.104			0.5131	0.9155
+ Albumin	Female	Fat-free mass (kg)	Size (a)	PFOS	77	0.014	0.068	-0.119, 0.148			0.8334	0.9534
+ Albumin	Male	Fat-free mass (kg)	Size (a)	PFBS	109	-0.06	0.044	-0.146, 0.025			0.1697	0.8032
+ Albumin	Male	Fat-free mass (kg)	Size (a)	PFHxA	109	0.03	0.039	-0.045, 0.106			0.4336	0.9142
+ Albumin	Male	Fat-free mass (kg)	Size (a)	PFHxS	109	-0.019	0.033	-0.084, 0.045			0.5557	0.9155
+ Albumin	Male	Fat-free mass (kg)	Size (a)	PFNA	109	-0.04	0.044	-0.126, 0.047			0.3709	0.8902
+ Albumin	Male	Fat-free mass (kg)	Size (a)	PFOA	109	-0.01	0.041	-0.090, 0.071			0.8177	0.9534
+ Albumin	Male	Fat-free mass (kg)	Size (a)	PFOS	109	-0.077	0.056	-0.188, 0.033			0.1738	0.8032
+ Albumin	Overall	Fat-free mass (kg)	Size (a)	PFBS	186	-0.058	0.032	-0.120, 0.004			0.0669	0.7145
+ Albumin	Overall	Fat-free mass (kg)	Size (a)	PFHxA	186	0.038	0.028	-0.016, 0.092			0.1727	0.8032
+ Albumin	Overall	Fat-free mass (kg)	Size (a)	PFHxS	186	-0.046	0.023	-0.091, -0.001			0.0477	0.7145
+ Albumin	Overall	Fat-free mass (kg)	Size (a)	PFNA	186	-0.022	0.03	-0.080, 0.037			0.4698	0.9142
+ Albumin	Overall	Fat-free mass (kg)	Size (a)	PFOA	186	0.008	0.028	-0.047, 0.062			0.7809	0.9534
+ Albumin	Overall	Fat-free mass (kg)	Size (a)	PFOS	186	-0.048	0.043	-0.132, 0.037			0.2707	0.8861
+ Albumin	Female	Length (cm)	Size (a)	PFBS	77	-0.054	0.229	-0.503, 0.396			0.8161	0.9534
+ Albumin	Female	Length (cm)	Size (a)	PFHxA	77	0.174	0.196	-0.209, 0.558			0.3761	0.8902
+ Albumin	Female	Length (cm)	Size (a)	PFHxS	77	-0.272	0.156	-0.577, 0.034			0.0861	0.7145
+ Albumin	Female	Length (cm)	Size (a)	PFNA	77	0.015	0.198	-0.373, 0.402			0.9401	0.9534
+ Albumin	Female	Length (cm)	Size (a)	PFOA	77	0.173	0.192	-0.203, 0.550			0.3702	0.8902
+ Albumin	Female	Length (cm)	Size (a)	PFOS	77	0.092	0.33	-0.555, 0.739			0.7812	0.9534
+ Albumin	Male	Length (cm)	Size (a)	PFBS	109	0.055	0.192	-0.321, 0.430			0.7762	0.9534
+ Albumin	Male	Length (cm)	Size (a)	PFHxA	109	-0.172	0.168	-0.501, 0.158			0.3091	0.8902
+ Albumin	Male	Length (cm)	Size (a)	PFHxS	109	-0.145	0.143	-0.425, 0.134			0.3109	0.8902
+ Albumin	Male	Length (cm)	Size (a)	PFNA	109	-0.247	0.192	-0.623, 0.128			0.1996	0.8032
+ Albumin	Male	Length (cm)	Size (a)	PFOA	109	-0.101	0.179	-0.452, 0.251			0.5752	0.9155
+ Albumin	Male	Length (cm)	Size (a)	PFOS	109	-0.428	0.244	-0.907, 0.050			0.0825	0.7145
+ Albumin	Overall	Length (cm)	Size (a)	PFBS	186	-0.02	0.145	-0.304, 0.264			0.8911	0.9534
+ Albumin	Overall	Length (cm)	Size (a)	PFHxA	186	-0.022	0.126	-0.268, 0.225			0.8629	0.9534
+ Albumin	Overall	Length (cm)	Size (a)	PFHxS	186	-0.218	0.105	-0.423, -0.013			0.0387	0.7145
+ Albumin	Overall	Length (cm)	Size (a)	PFNA	186	-0.126	0.136	-0.393, 0.140			0.355	0.8902
+ Albumin	Overall	Length (cm)	Size (a)	PFOA	186	0.062	0.127	-0.186, 0.310			0.6224	0.9155
+ Albumin	Overall	Length (cm)	Size (a)	PFOS	186	-0.225	0.195	-0.608, 0.158			0.2504	0.8586
+ Albumin	Female	Weight (kg)	Size (a)	PFBS	77	-0.13	0.081	-0.288, 0.029			0.1134	0.7829
+ Albumin	Female	Weight (kg)	Size (a)	PFHxA	77	0.128	0.069	-0.007, 0.263			0.0678	0.7145
+ Albumin	Female	Weight (kg)	Size (a)	PFHxS	77	-0.096	0.056	-0.206, 0.013			0.0893	0.7145
+ Albumin	Female	Weight (kg)	Size (a)	PFNA	77	0.024	0.071	-0.115, 0.163			0.7383	0.9534
+ Albumin	Female	Weight (kg)	Size (a)	PFOA	77	0.064	0.069	-0.071, 0.199			0.3561	0.8902
+ Albumin	Female	Weight (kg)	Size (a)	PFOS	77	0.06	0.118	-0.171, 0.292			0.6104	0.9155
+ Albumin	Male	Weight (kg)	Size (a)	PFBS	109	-0.042	0.077	-0.193, 0.109			0.5843	0.9155
+ Albumin	Male	Weight (kg)	Size (a)	PFHxA	109	0.041	0.068	-0.091, 0.174			0.5428	0.9155
+ Albumin	Male	Weight (kg)	Size (a)	PFHxS	109	0.006	0.058	-0.106, 0.119			0.9121	0.9534
+ Albumin	Male	Weight (kg)	Size (a)	PFNA	109	-0.02	0.078	-0.172, 0.133			0.8015	0.9534
+ Albumin	Male	Weight (kg)	Size (a)	PFOA	109	-0.016	0.072	-0.158, 0.125			0.8203	0.9534
+ Albumin	Male	Weight (kg)	Size (a)	PFOS	109	-0.051	0.099	-0.246, 0.144			0.6121	0.9155
+ Albumin	Overall	Weight (kg)	Size (a)	PFBS	186	-0.073	0.055	-0.182, 0.035			0.1865	0.8032
+ Albumin	Overall	Weight (kg)	Size (a)	PFHxA	186	0.056	0.048	-0.038, 0.151			0.2433	0.8586
+ Albumin	Overall	Weight (kg)	Size (a)	PFHxS	186	-0.048	0.04	-0.127, 0.032			0.2409	0.8586
+ Albumin	Overall	Weight (kg)	Size (a)	PFNA	186	-0.007	0.052	-0.109, 0.096			0.8989	0.9534
+ Albumin	Overall	Weight (kg)	Size (a)	PFOA	186	0.016	0.049	-0.079, 0.111			0.7415	0.9534
+ Albumin	Overall	Weight (kg)	Size (a)	PFOS	186	-0.023	0.075	-0.170, 0.125			0.7611	0.9534
+ eGFR	Female	Fat mass (kg)	Intensity (c)	PFBS	77	-0.039	0.031	-0.100, 0.022	-3.82	-9.52, 2.22	0.2169	0.6452
+ eGFR	Female	Fat mass (kg)	Intensity (c)	PFHxA	77	0.05	0.027	-0.002, 0.102	5.13	-0.20, 10.74	0.0633	0.4559
+ eGFR	Female	Fat mass (kg)	Intensity (c)	PFHxS	77	-0.015	0.022	-0.059, 0.028	-1.49	-5.73, 2.84	0.4949	0.7747
+ eGFR	Female	Fat mass (kg)	Intensity (c)	PFNA	77	0.001	0.027	-0.051, 0.053	0.1	-4.97, 5.44	0.9681	0.9818
+ eGFR	Female	Fat mass (kg)	Intensity (c)	PFOA	77	0.022	0.026	-0.030, 0.074	2.22	-2.96, 7.68	0.4041	0.738
+ eGFR	Female	Fat mass (kg)	Intensity (c)	PFOS	77	0.041	0.046	-0.049, 0.130	4.19	-4.78, 13.88	0.3772	0.7341
+ eGFR	Male	Fat mass (kg)	Intensity (c)	PFBS	108	0.008	0.022	-0.035, 0.050	0.8	-3.44, 5.13	0.7227	0.8672
+ eGFR	Male	Fat mass (kg)	Intensity (c)	PFHxA	108	-0.014	0.019	-0.051, 0.024	-1.39	-4.97, 2.43	0.4753	0.7747
+ eGFR	Male	Fat mass (kg)	Intensity (c)	PFHxS	108	0.025	0.016	-0.006, 0.057	2.53	-0.60, 5.87	0.1203	0.5052
+ eGFR	Male	Fat mass (kg)	Intensity (c)	PFNA	108	0	0.023	-0.044, 0.044	0	-4.30, 4.50	0.9901	0.9901
+ eGFR	Male	Fat mass (kg)	Intensity (c)	PFOA	108	-0.008	0.021	-0.049, 0.033	-0.8	-4.78, 3.36	0.6949	0.857
+ eGFR	Male	Fat mass (kg)	Intensity (c)	PFOS	108	-0.009	0.028	-0.065, 0.046	-0.9	-6.29, 4.71	0.743	0.877
+ eGFR	Overall	Fat mass (kg)	Intensity (c)	PFBS	185	-0.01	0.018	-0.045, 0.025	-1	-4.40, 2.53	0.5696	0.7951
+ eGFR	Overall	Fat mass (kg)	Intensity (c)	PFHxA	185	0.008	0.016	-0.023, 0.039	0.8	-2.27, 3.98	0.613	0.7951
+ eGFR	Overall	Fat mass (kg)	Intensity (c)	PFHxS	185	0.003	0.013	-0.023, 0.030	0.3	-2.27, 3.05	0.795	0.8898
+ eGFR	Overall	Fat mass (kg)	Intensity (c)	PFNA	185	-0.004	0.017	-0.038, 0.029	-0.4	-3.73, 2.94	0.8033	0.8898
+ eGFR	Overall	Fat mass (kg)	Intensity (c)	PFOA	185	0.002	0.016	-0.029, 0.034	0.2	-2.86, 3.46	0.8888	0.9305
+ eGFR	Overall	Fat mass (kg)	Intensity (c)	PFOS	185	0.002	0.025	-0.046, 0.051	0.2	-4.50, 5.23	0.9232	0.9496
+ eGFR	Female	Fat-free mass (kg)	Intensity (c)	PFBS	77	-0.018	0.011	-0.038, 0.003	-1.78	-3.73, 0.30	0.0942	0.5052
+ eGFR	Female	Fat-free mass (kg)	Intensity (c)	PFHxA	77	0.021	0.009	0.004, 0.039	2.12	0.40, 3.98	0.0194	0.391
+ eGFR	Female	Fat-free mass (kg)	Intensity (c)	PFHxS	77	-0.013	0.007	-0.028, 0.002	-1.29	-2.76, 0.20	0.086	0.5052
+ eGFR	Female	Fat-free mass (kg)	Intensity (c)	PFNA	77	0.006	0.009	-0.012, 0.023	0.6	-1.19, 2.33	0.5261	0.7951
+ eGFR	Female	Fat-free mass (kg)	Intensity (c)	PFOA	77	0.011	0.009	-0.007, 0.028	1.11	-0.70, 2.84	0.2419	0.6452
+ eGFR	Female	Fat-free mass (kg)	Intensity (c)	PFOS	77	-0.002	0.016	-0.033, 0.028	-0.2	-3.25, 2.84	0.8819	0.9305
+ eGFR	Male	Fat-free mass (kg)	Intensity (c)	PFBS	108	-0.016	0.01	-0.035, 0.004	-1.59	-3.44, 0.40	0.1149	0.5052
+ eGFR	Male	Fat-free mass (kg)	Intensity (c)	PFHxA	108	0.009	0.009	-0.008, 0.026	0.9	-0.80, 2.63	0.3113	0.6846
+ eGFR	Male	Fat-free mass (kg)	Intensity (c)	PFHxS	108	0.006	0.008	-0.009, 0.020	0.6	-0.90, 2.02	0.4628	0.7747
+ eGFR	Male	Fat-free mass (kg)	Intensity (c)	PFNA	108	0.003	0.01	-0.018, 0.023	0.3	-1.78, 2.33	0.7995	0.8898
+ eGFR	Male	Fat-free mass (kg)	Intensity (c)	PFOA	108	0.012	0.01	-0.007, 0.031	1.21	-0.70, 3.15	0.2155	0.6452
+ eGFR	Male	Fat-free mass (kg)	Intensity (c)	PFOS	108	-0.007	0.013	-0.033, 0.018	-0.7	-3.25, 1.82	0.5676	0.7951
+ eGFR	Overall	Fat-free mass (kg)	Intensity (c)	PFBS	185	-0.016	0.007	-0.030, -0.002	-1.59	-2.96, -0.20	0.024	0.391
+ eGFR	Overall	Fat-free mass (kg)	Intensity (c)	PFHxA	185	0.013	0.006	0.001, 0.026	1.31	0.10, 2.63	0.0326	0.391
+ eGFR	Overall	Fat-free mass (kg)	Intensity (c)	PFHxS	185	-0.003	0.005	-0.013, 0.008	-0.3	-1.29, 0.80	0.5942	0.7951
+ eGFR	Overall	Fat-free mass (kg)	Intensity (c)	PFNA	185	0.004	0.007	-0.010, 0.017	0.4	-1.00, 1.71	0.6036	0.7951
+ eGFR	Overall	Fat-free mass (kg)	Intensity (c)	PFOA	185	0.012	0.006	-0.000, 0.024	1.21	0.00, 2.43	0.0614	0.4559
+ eGFR	Overall	Fat-free mass (kg)	Intensity (c)	PFOS	185	-0.005	0.01	-0.024, 0.015	-0.5	-2.37, 1.51	0.6312	0.7973
+ eGFR	Female	Length (cm)	Intensity (c)	PFBS	77	-0.003	0.005	-0.012, 0.007	-0.3	-1.19, 0.70	0.6184	0.7951
+ eGFR	Female	Length (cm)	Intensity (c)	PFHxA	77	0.007	0.004	-0.001, 0.016	0.7	-0.10, 1.61	0.0925	0.5052
+ eGFR	Female	Length (cm)	Intensity (c)	PFHxS	77	-0.003	0.004	-0.010, 0.003	-0.3	-1.00, 0.30	0.3254	0.689
+ eGFR	Female	Length (cm)	Intensity (c)	PFNA	77	0.003	0.004	-0.005, 0.012	0.3	-0.50, 1.21	0.4155	0.738
+ eGFR	Female	Length (cm)	Intensity (c)	PFOA	77	0.004	0.004	-0.004, 0.013	0.4	-0.40, 1.31	0.3008	0.6846
+ eGFR	Female	Length (cm)	Intensity (c)	PFOS	77	-0.002	0.007	-0.016, 0.012	-0.2	-1.59, 1.21	0.7929	0.8898
+ eGFR	Male	Length (cm)	Intensity (c)	PFBS	108	-0.006	0.005	-0.016, 0.003	-0.6	-1.59, 0.30	0.1817	0.6228
+ eGFR	Male	Length (cm)	Intensity (c)	PFHxA	108	0.003	0.004	-0.006, 0.011	0.3	-0.60, 1.11	0.5502	0.7951
+ eGFR	Male	Length (cm)	Intensity (c)	PFHxS	108	-0.001	0.004	-0.008, 0.006	-0.1	-0.80, 0.60	0.8265	0.9016
+ eGFR	Male	Length (cm)	Intensity (c)	PFNA	108	0.003	0.005	-0.007, 0.013	0.3	-0.70, 1.31	0.5619	0.7951
+ eGFR	Male	Length (cm)	Intensity (c)	PFOA	108	0.005	0.005	-0.004, 0.014	0.5	-0.40, 1.41	0.3138	0.6846
+ eGFR	Male	Length (cm)	Intensity (c)	PFOS	108	-0.007	0.006	-0.020, 0.005	-0.7	-1.98, 0.50	0.2385	0.6452
+ eGFR	Overall	Length (cm)	Intensity (c)	PFBS	185	-0.005	0.003	-0.012, 0.002	-0.5	-1.19, 0.20	0.1395	0.5287
+ eGFR	Overall	Length (cm)	Intensity (c)	PFHxA	185	0.005	0.003	-0.001, 0.010	0.5	-0.10, 1.01	0.1263	0.5052
+ eGFR	Overall	Length (cm)	Intensity (c)	PFHxS	185	-0.002	0.002	-0.007, 0.003	-0.2	-0.70, 0.30	0.3902	0.738
+ eGFR	Overall	Length (cm)	Intensity (c)	PFNA	185	0.003	0.003	-0.003, 0.009	0.3	-0.30, 0.90	0.343	0.7046
+ eGFR	Overall	Length (cm)	Intensity (c)	PFOA	185	0.005	0.003	-0.001, 0.011	0.5	-0.10, 1.11	0.1012	0.5052
+ eGFR	Overall	Length (cm)	Intensity (c)	PFOS	185	-0.005	0.005	-0.014, 0.004	-0.5	-1.39, 0.40	0.2915	0.6846
+ eGFR	Female	Weight (kg)	Intensity (c)	PFBS	77	-0.019	0.012	-0.042, 0.004	-1.88	-4.11, 0.40	0.1117	0.5052
+ eGFR	Female	Weight (kg)	Intensity (c)	PFHxA	77	0.031	0.01	0.012, 0.050	3.15	1.21, 5.13	0.0021	0.1532
+ eGFR	Female	Weight (kg)	Intensity (c)	PFHxS	77	-0.006	0.009	-0.023, 0.011	-0.6	-2.27, 1.11	0.4888	0.7747
+ eGFR	Female	Weight (kg)	Intensity (c)	PFNA	77	0.011	0.01	-0.009, 0.031	1.11	-0.90, 3.15	0.2841	0.6846
+ eGFR	Female	Weight (kg)	Intensity (c)	PFOA	77	0.021	0.01	0.001, 0.040	2.12	0.10, 4.08	0.0399	0.4099
+ eGFR	Female	Weight (kg)	Intensity (c)	PFOS	77	0.022	0.017	-0.012, 0.056	2.22	-1.19, 5.76	0.2117	0.6452
+ eGFR	Male	Weight (kg)	Intensity (c)	PFBS	108	-0.01	0.009	-0.026, 0.007	-1	-2.57, 0.70	0.2645	0.6801
+ eGFR	Male	Weight (kg)	Intensity (c)	PFHxA	108	0.004	0.008	-0.011, 0.019	0.4	-1.09, 1.92	0.5781	0.7951
+ eGFR	Male	Weight (kg)	Intensity (c)	PFHxS	108	0.009	0.006	-0.003, 0.022	0.9	-0.30, 2.22	0.1588	0.5718
+ eGFR	Male	Weight (kg)	Intensity (c)	PFNA	108	0.006	0.009	-0.011, 0.024	0.6	-1.09, 2.43	0.4831	0.7747
+ eGFR	Male	Weight (kg)	Intensity (c)	PFOA	108	0.007	0.008	-0.010, 0.023	0.7	-1.00, 2.33	0.4203	0.738
+ eGFR	Male	Weight (kg)	Intensity (c)	PFOS	108	0.002	0.011	-0.021, 0.024	0.2	-2.08, 2.43	0.8918	0.9305
+ eGFR	Overall	Weight (kg)	Intensity (c)	PFBS	185	-0.013	0.007	-0.027, 0.000	-1.29	-2.66, 0.00	0.058	0.4559
+ eGFR	Overall	Weight (kg)	Intensity (c)	PFHxA	185	0.014	0.006	0.002, 0.026	1.41	0.20, 2.63	0.0214	0.391
+ eGFR	Overall	Weight (kg)	Intensity (c)	PFHxS	185	0.002	0.005	-0.008, 0.012	0.2	-0.80, 1.21	0.7023	0.857
+ eGFR	Overall	Weight (kg)	Intensity (c)	PFNA	185	0.008	0.007	-0.005, 0.021	0.8	-0.50, 2.12	0.2348	0.6452
+ eGFR	Overall	Weight (kg)	Intensity (c)	PFOA	185	0.013	0.006	0.001, 0.025	1.31	0.10, 2.53	0.0306	0.391
+ eGFR	Overall	Weight (kg)	Intensity (c)	PFOS	185	0.009	0.01	-0.010, 0.028	0.9	-1.00, 2.84	0.3523	0.7046
+ eGFR	Female	Fat mass (kg)	Size (a)	PFBS	77	-0.085	0.059	-0.201, 0.030			0.1517	0.9467
+ eGFR	Female	Fat mass (kg)	Size (a)	PFHxA	77	0.062	0.051	-0.038, 0.162			0.2289	0.9525
+ eGFR	Female	Fat mass (kg)	Size (a)	PFHxS	77	-0.051	0.042	-0.133, 0.031			0.2267	0.9525
+ eGFR	Female	Fat mass (kg)	Size (a)	PFNA	77	-0.015	0.05	-0.114, 0.084			0.766	0.9525
+ eGFR	Female	Fat mass (kg)	Size (a)	PFOA	77	0.002	0.05	-0.096, 0.100			0.971	0.9847
+ eGFR	Female	Fat mass (kg)	Size (a)	PFOS	77	0.027	0.087	-0.143, 0.197			0.7604	0.9525
+ eGFR	Male	Fat mass (kg)	Size (a)	PFBS	108	0.021	0.057	-0.090, 0.131			0.7172	0.9525
+ eGFR	Male	Fat mass (kg)	Size (a)	PFHxA	108	-0.019	0.05	-0.118, 0.079			0.7007	0.9525
+ eGFR	Male	Fat mass (kg)	Size (a)	PFHxS	108	0.043	0.043	-0.041, 0.127			0.3177	0.9525
+ eGFR	Male	Fat mass (kg)	Size (a)	PFNA	108	0.01	0.059	-0.106, 0.126			0.8671	0.9525
+ eGFR	Male	Fat mass (kg)	Size (a)	PFOA	108	-0.023	0.055	-0.130, 0.084			0.6696	0.9525
+ eGFR	Male	Fat mass (kg)	Size (a)	PFOS	108	-0.03	0.074	-0.175, 0.115			0.6885	0.9525
+ eGFR	Overall	Fat mass (kg)	Size (a)	PFBS	185	-0.019	0.041	-0.099, 0.060			0.6363	0.9525
+ eGFR	Overall	Fat mass (kg)	Size (a)	PFHxA	185	0.002	0.036	-0.068, 0.071			0.9623	0.9847
+ eGFR	Overall	Fat mass (kg)	Size (a)	PFHxS	185	-0.006	0.03	-0.065, 0.052			0.8321	0.9525
+ eGFR	Overall	Fat mass (kg)	Size (a)	PFNA	185	-0.015	0.038	-0.090, 0.061			0.7036	0.9525
+ eGFR	Overall	Fat mass (kg)	Size (a)	PFOA	185	-0.021	0.036	-0.091, 0.050			0.5673	0.9525
+ eGFR	Overall	Fat mass (kg)	Size (a)	PFOS	185	-0.024	0.056	-0.133, 0.084			0.6608	0.9525
+ eGFR	Female	Fat-free mass (kg)	Size (a)	PFBS	77	-0.062	0.047	-0.154, 0.030			0.1926	0.9525
+ eGFR	Female	Fat-free mass (kg)	Size (a)	PFHxA	77	0.069	0.04	-0.010, 0.148			0.0911	0.842
+ eGFR	Female	Fat-free mass (kg)	Size (a)	PFHxS	77	-0.073	0.033	-0.136, -0.009			0.0286	0.842
+ eGFR	Female	Fat-free mass (kg)	Size (a)	PFNA	77	0.007	0.04	-0.072, 0.085			0.8674	0.9525
+ eGFR	Female	Fat-free mass (kg)	Size (a)	PFOA	77	0.026	0.04	-0.052, 0.104			0.5164	0.9525
+ eGFR	Female	Fat-free mass (kg)	Size (a)	PFOS	77	0.01	0.069	-0.125, 0.146			0.882	0.9525
+ eGFR	Male	Fat-free mass (kg)	Size (a)	PFBS	108	-0.06	0.042	-0.144, 0.023			0.1578	0.9467
+ eGFR	Male	Fat-free mass (kg)	Size (a)	PFHxA	108	0.019	0.038	-0.055, 0.094			0.613	0.9525
+ eGFR	Male	Fat-free mass (kg)	Size (a)	PFHxS	108	-0.009	0.032	-0.073, 0.054			0.7749	0.9525
+ eGFR	Male	Fat-free mass (kg)	Size (a)	PFNA	108	-0.008	0.045	-0.096, 0.079			0.8553	0.9525
+ eGFR	Male	Fat-free mass (kg)	Size (a)	PFOA	108	0.016	0.041	-0.065, 0.097			0.6941	0.9525
+ eGFR	Male	Fat-free mass (kg)	Size (a)	PFOS	108	-0.057	0.056	-0.167, 0.052			0.3051	0.9525
+ eGFR	Overall	Fat-free mass (kg)	Size (a)	PFBS	185	-0.055	0.031	-0.116, 0.006			0.0799	0.842
+ eGFR	Overall	Fat-free mass (kg)	Size (a)	PFHxA	185	0.032	0.028	-0.022, 0.087			0.2402	0.9525
+ eGFR	Overall	Fat-free mass (kg)	Size (a)	PFHxS	185	-0.039	0.023	-0.084, 0.006			0.0936	0.842
+ eGFR	Overall	Fat-free mass (kg)	Size (a)	PFNA	185	-0.008	0.03	-0.066, 0.051			0.7953	0.9525
+ eGFR	Overall	Fat-free mass (kg)	Size (a)	PFOA	185	0.019	0.028	-0.036, 0.074			0.5015	0.9525
+ eGFR	Overall	Fat-free mass (kg)	Size (a)	PFOS	185	-0.036	0.043	-0.121, 0.048			0.4024	0.9525
+ eGFR	Female	Length (cm)	Size (a)	PFBS	77	-0.055	0.23	-0.507, 0.396			0.8105	0.9525
+ eGFR	Female	Length (cm)	Size (a)	PFHxA	77	0.171	0.197	-0.216, 0.558			0.3884	0.9525
+ eGFR	Female	Length (cm)	Size (a)	PFHxS	77	-0.297	0.159	-0.609, 0.014			0.0654	0.842
+ eGFR	Female	Length (cm)	Size (a)	PFNA	77	0.028	0.194	-0.352, 0.408			0.8863	0.9525
+ eGFR	Female	Length (cm)	Size (a)	PFOA	77	0.174	0.192	-0.202, 0.551			0.367	0.9525
+ eGFR	Female	Length (cm)	Size (a)	PFOS	77	0.064	0.334	-0.591, 0.720			0.8484	0.9525
+ eGFR	Male	Length (cm)	Size (a)	PFBS	108	0.04	0.188	-0.330, 0.409			0.8334	0.9525
+ eGFR	Male	Length (cm)	Size (a)	PFHxA	108	-0.197	0.166	-0.522, 0.129			0.2391	0.9525
+ eGFR	Male	Length (cm)	Size (a)	PFHxS	108	-0.105	0.143	-0.385, 0.174			0.4622	0.9525
+ eGFR	Male	Length (cm)	Size (a)	PFNA	108	-0.112	0.196	-0.497, 0.273			0.5695	0.9525
+ eGFR	Male	Length (cm)	Size (a)	PFOA	108	0.003	0.182	-0.354, 0.359			0.9886	0.9886
+ eGFR	Male	Length (cm)	Size (a)	PFOS	108	-0.364	0.244	-0.842, 0.114			0.1391	0.9467
+ eGFR	Overall	Length (cm)	Size (a)	PFBS	185	-0.012	0.144	-0.295, 0.270			0.9321	0.9847
+ eGFR	Overall	Length (cm)	Size (a)	PFHxA	185	-0.035	0.126	-0.283, 0.212			0.7796	0.9525
+ eGFR	Overall	Length (cm)	Size (a)	PFHxS	185	-0.193	0.106	-0.401, 0.014			0.0688	0.842
+ eGFR	Overall	Length (cm)	Size (a)	PFNA	185	-0.055	0.137	-0.323, 0.213			0.6903	0.9525
+ eGFR	Overall	Length (cm)	Size (a)	PFOA	185	0.112	0.128	-0.138, 0.362			0.3814	0.9525
+ eGFR	Overall	Length (cm)	Size (a)	PFOS	185	-0.193	0.197	-0.580, 0.193			0.3287	0.9525
+ eGFR	Female	Weight (kg)	Size (a)	PFBS	77	-0.126	0.081	-0.285, 0.034			0.1266	0.9467
+ eGFR	Female	Weight (kg)	Size (a)	PFHxA	77	0.133	0.069	-0.003, 0.269			0.0591	0.842
+ eGFR	Female	Weight (kg)	Size (a)	PFHxS	77	-0.099	0.057	-0.212, 0.013			0.0871	0.842
+ eGFR	Female	Weight (kg)	Size (a)	PFNA	77	0.034	0.07	-0.103, 0.170			0.6286	0.9525
+ eGFR	Female	Weight (kg)	Size (a)	PFOA	77	0.067	0.069	-0.068, 0.202			0.3355	0.9525
+ eGFR	Female	Weight (kg)	Size (a)	PFOS	77	0.061	0.12	-0.174, 0.296			0.6114	0.9525
+ eGFR	Male	Weight (kg)	Size (a)	PFBS	108	-0.041	0.075	-0.189, 0.107			0.5907	0.9525
+ eGFR	Male	Weight (kg)	Size (a)	PFHxA	108	0.022	0.067	-0.110, 0.153			0.7464	0.9525
+ eGFR	Male	Weight (kg)	Size (a)	PFHxS	108	0.024	0.057	-0.088, 0.137			0.6714	0.9525
+ eGFR	Male	Weight (kg)	Size (a)	PFNA	108	0.031	0.079	-0.124, 0.185			0.6973	0.9525
+ eGFR	Male	Weight (kg)	Size (a)	PFOA	108	0.023	0.073	-0.120, 0.165			0.758	0.9525
+ eGFR	Male	Weight (kg)	Size (a)	PFOS	108	-0.02	0.099	-0.214, 0.173			0.8363	0.9525
+ eGFR	Overall	Weight (kg)	Size (a)	PFBS	185	-0.069	0.055	-0.177, 0.039			0.2104	0.9525
+ eGFR	Overall	Weight (kg)	Size (a)	PFHxA	185	0.05	0.048	-0.045, 0.144			0.3055	0.9525
+ eGFR	Overall	Weight (kg)	Size (a)	PFHxS	185	-0.036	0.041	-0.116, 0.044			0.3815	0.9525
+ eGFR	Overall	Weight (kg)	Size (a)	PFNA	185	0.019	0.052	-0.083, 0.122			0.7124	0.9525
+ eGFR	Overall	Weight (kg)	Size (a)	PFOA	185	0.035	0.049	-0.061, 0.131			0.4725	0.9525
+ eGFR	Overall	Weight (kg)	Size (a)	PFOS	185	-0.004	0.076	-0.152, 0.145			0.9599	0.9847
+ Albumin & eGFR	Female	Fat mass (kg)	Intensity (c)	PFBS	77	-0.039	0.031	-0.101, 0.022	-3.82	-9.61, 2.22	0.2142	0.6089
+ Albumin & eGFR	Female	Fat mass (kg)	Intensity (c)	PFHxA	77	0.05	0.027	-0.002, 0.103	5.13	-0.20, 10.85	0.0625	0.45
+ Albumin & eGFR	Female	Fat mass (kg)	Intensity (c)	PFHxS	77	-0.014	0.023	-0.058, 0.031	-1.39	-5.64, 3.15	0.5465	0.7737
+ Albumin & eGFR	Female	Fat mass (kg)	Intensity (c)	PFNA	77	-0.002	0.027	-0.056, 0.051	-0.2	-5.45, 5.23	0.9327	0.9586
+ Albumin & eGFR	Female	Fat mass (kg)	Intensity (c)	PFOA	77	0.022	0.027	-0.030, 0.074	2.22	-2.96, 7.68	0.4179	0.7556
+ Albumin & eGFR	Female	Fat mass (kg)	Intensity (c)	PFOS	77	0.046	0.046	-0.045, 0.136	4.71	-4.40, 14.57	0.3256	0.6894
+ Albumin & eGFR	Male	Fat mass (kg)	Intensity (c)	PFBS	108	0.005	0.022	-0.038, 0.047	0.5	-3.73, 4.81	0.8267	0.9193
+ Albumin & eGFR	Male	Fat mass (kg)	Intensity (c)	PFHxA	108	-0.009	0.02	-0.047, 0.030	-0.9	-4.59, 3.05	0.6547	0.8128
+ Albumin & eGFR	Male	Fat mass (kg)	Intensity (c)	PFHxS	108	0.025	0.016	-0.006, 0.057	2.53	-0.60, 5.87	0.1178	0.499
+ Albumin & eGFR	Male	Fat mass (kg)	Intensity (c)	PFNA	108	0.002	0.023	-0.042, 0.046	0.2	-4.11, 4.71	0.9287	0.9586
+ Albumin & eGFR	Male	Fat mass (kg)	Intensity (c)	PFOA	108	-0.008	0.021	-0.049, 0.033	-0.8	-4.78, 3.36	0.6936	0.8464
+ Albumin & eGFR	Male	Fat mass (kg)	Intensity (c)	PFOS	108	-0.013	0.028	-0.068, 0.043	-1.29	-6.57, 4.39	0.6534	0.8128
+ Albumin & eGFR	Overall	Fat mass (kg)	Intensity (c)	PFBS	185	-0.011	0.018	-0.046, 0.025	-1.09	-4.50, 2.53	0.5562	0.7737
+ Albumin & eGFR	Overall	Fat mass (kg)	Intensity (c)	PFHxA	185	0.009	0.016	-0.022, 0.040	0.9	-2.18, 4.08	0.5803	0.7737
+ Albumin & eGFR	Overall	Fat mass (kg)	Intensity (c)	PFHxS	185	0.003	0.013	-0.023, 0.029	0.3	-2.27, 2.94	0.8133	0.9193
+ Albumin & eGFR	Overall	Fat mass (kg)	Intensity (c)	PFNA	185	-0.004	0.017	-0.037, 0.030	-0.4	-3.63, 3.05	0.8361	0.9193
+ Albumin & eGFR	Overall	Fat mass (kg)	Intensity (c)	PFOA	185	0.002	0.016	-0.029, 0.034	0.2	-2.86, 3.46	0.887	0.9532
+ Albumin & eGFR	Overall	Fat mass (kg)	Intensity (c)	PFOS	185	0.001	0.025	-0.048, 0.050	0.1	-4.69, 5.13	0.9586	0.9586
+ Albumin & eGFR	Female	Fat-free mass (kg)	Intensity (c)	PFBS	77	-0.018	0.011	-0.039, 0.003	-1.78	-3.82, 0.30	0.0952	0.4928
+ Albumin & eGFR	Female	Fat-free mass (kg)	Intensity (c)	PFHxA	77	0.021	0.009	0.004, 0.039	2.12	0.40, 3.98	0.0199	0.3695
+ Albumin & eGFR	Female	Fat-free mass (kg)	Intensity (c)	PFHxS	77	-0.013	0.008	-0.028, 0.002	-1.29	-2.76, 0.20	0.0923	0.4928
+ Albumin & eGFR	Female	Fat-free mass (kg)	Intensity (c)	PFNA	77	0.005	0.009	-0.013, 0.024	0.5	-1.29, 2.43	0.5568	0.7737
+ Albumin & eGFR	Female	Fat-free mass (kg)	Intensity (c)	PFOA	77	0.01	0.009	-0.007, 0.028	1.01	-0.70, 2.84	0.2486	0.6172
+ Albumin & eGFR	Female	Fat-free mass (kg)	Intensity (c)	PFOS	77	-0.002	0.016	-0.033, 0.029	-0.2	-3.25, 2.94	0.9135	0.9586
+ Albumin & eGFR	Male	Fat-free mass (kg)	Intensity (c)	PFBS	108	-0.017	0.01	-0.036, 0.003	-1.69	-3.54, 0.30	0.0959	0.4928
+ Albumin & eGFR	Male	Fat-free mass (kg)	Intensity (c)	PFHxA	108	0.011	0.009	-0.007, 0.029	1.11	-0.70, 2.94	0.2283	0.6089
+ Albumin & eGFR	Male	Fat-free mass (kg)	Intensity (c)	PFHxS	108	0.006	0.008	-0.009, 0.020	0.6	-0.90, 2.02	0.4618	0.7556
+ Albumin & eGFR	Male	Fat-free mass (kg)	Intensity (c)	PFNA	108	0.003	0.01	-0.017, 0.024	0.3	-1.69, 2.43	0.7539	0.8899
+ Albumin & eGFR	Male	Fat-free mass (kg)	Intensity (c)	PFOA	108	0.012	0.01	-0.007, 0.031	1.21	-0.70, 3.15	0.2168	0.6089
+ Albumin & eGFR	Male	Fat-free mass (kg)	Intensity (c)	PFOS	108	-0.008	0.013	-0.034, 0.017	-0.8	-3.34, 1.71	0.5209	0.7737
+ Albumin & eGFR	Overall	Fat-free mass (kg)	Intensity (c)	PFBS	185	-0.016	0.007	-0.030, -0.002	-1.59	-2.96, -0.20	0.023	0.3695
+ Albumin & eGFR	Overall	Fat-free mass (kg)	Intensity (c)	PFHxA	185	0.014	0.006	0.002, 0.026	1.41	0.20, 2.63	0.0285	0.3695
+ Albumin & eGFR	Overall	Fat-free mass (kg)	Intensity (c)	PFHxS	185	-0.003	0.005	-0.013, 0.008	-0.3	-1.29, 0.80	0.5796	0.7737
+ Albumin & eGFR	Overall	Fat-free mass (kg)	Intensity (c)	PFNA	185	0.004	0.007	-0.010, 0.017	0.4	-1.00, 1.71	0.5747	0.7737
+ Albumin & eGFR	Overall	Fat-free mass (kg)	Intensity (c)	PFOA	185	0.012	0.006	-0.001, 0.024	1.21	-0.10, 2.43	0.0617	0.45
+ Albumin & eGFR	Overall	Fat-free mass (kg)	Intensity (c)	PFOS	185	-0.005	0.01	-0.025, 0.014	-0.5	-2.47, 1.41	0.6007	0.7863
+ Albumin & eGFR	Female	Length (cm)	Intensity (c)	PFBS	77	-0.003	0.005	-0.012, 0.007	-0.3	-1.19, 0.70	0.6144	0.7899
+ Albumin & eGFR	Female	Length (cm)	Intensity (c)	PFHxA	77	0.007	0.004	-0.001, 0.016	0.7	-0.10, 1.61	0.0925	0.4928
+ Albumin & eGFR	Female	Length (cm)	Intensity (c)	PFHxS	77	-0.003	0.004	-0.010, 0.004	-0.3	-1.00, 0.40	0.3533	0.7269
+ Albumin & eGFR	Female	Length (cm)	Intensity (c)	PFNA	77	0.003	0.004	-0.005, 0.012	0.3	-0.50, 1.21	0.4609	0.7556
+ Albumin & eGFR	Female	Length (cm)	Intensity (c)	PFOA	77	0.004	0.004	-0.004, 0.013	0.4	-0.40, 1.31	0.3104	0.6894
+ Albumin & eGFR	Female	Length (cm)	Intensity (c)	PFOS	77	-0.001	0.007	-0.016, 0.013	-0.1	-1.59, 1.31	0.8427	0.9193
+ Albumin & eGFR	Male	Length (cm)	Intensity (c)	PFBS	108	-0.006	0.005	-0.016, 0.003	-0.6	-1.59, 0.30	0.1869	0.6089
+ Albumin & eGFR	Male	Length (cm)	Intensity (c)	PFHxA	108	0.003	0.004	-0.006, 0.011	0.3	-0.60, 1.11	0.5661	0.7737
+ Albumin & eGFR	Male	Length (cm)	Intensity (c)	PFHxS	108	-0.001	0.004	-0.008, 0.006	-0.1	-0.80, 0.60	0.8267	0.9193
+ Albumin & eGFR	Male	Length (cm)	Intensity (c)	PFNA	108	0.003	0.005	-0.007, 0.013	0.3	-0.70, 1.31	0.5712	0.7737
+ Albumin & eGFR	Male	Length (cm)	Intensity (c)	PFOA	108	0.005	0.005	-0.004, 0.014	0.5	-0.40, 1.41	0.3161	0.6894
+ Albumin & eGFR	Male	Length (cm)	Intensity (c)	PFOS	108	-0.007	0.006	-0.020, 0.005	-0.7	-1.98, 0.50	0.2447	0.6172
+ Albumin & eGFR	Overall	Length (cm)	Intensity (c)	PFBS	185	-0.005	0.003	-0.012, 0.002	-0.5	-1.19, 0.20	0.1472	0.5577
+ Albumin & eGFR	Overall	Length (cm)	Intensity (c)	PFHxA	185	0.004	0.003	-0.001, 0.010	0.4	-0.10, 1.01	0.1394	0.5577
+ Albumin & eGFR	Overall	Length (cm)	Intensity (c)	PFHxS	185	-0.002	0.003	-0.007, 0.003	-0.2	-0.70, 0.30	0.4077	0.7556
+ Albumin & eGFR	Overall	Length (cm)	Intensity (c)	PFNA	185	0.003	0.003	-0.003, 0.009	0.3	-0.30, 0.90	0.3706	0.7302
+ Albumin & eGFR	Overall	Length (cm)	Intensity (c)	PFOA	185	0.005	0.003	-0.001, 0.011	0.5	-0.10, 1.11	0.1027	0.4928
+ Albumin & eGFR	Overall	Length (cm)	Intensity (c)	PFOS	185	-0.005	0.005	-0.014, 0.004	-0.5	-1.39, 0.40	0.3168	0.6894
+ Albumin & eGFR	Female	Weight (kg)	Intensity (c)	PFBS	77	-0.019	0.012	-0.043, 0.004	-1.88	-4.21, 0.40	0.1124	0.499
+ Albumin & eGFR	Female	Weight (kg)	Intensity (c)	PFHxA	77	0.031	0.01	0.012, 0.050	3.15	1.21, 5.13	0.0022	0.159
+ Albumin & eGFR	Female	Weight (kg)	Intensity (c)	PFHxS	77	-0.006	0.009	-0.023, 0.011	-0.6	-2.27, 1.11	0.5161	0.7737
+ Albumin & eGFR	Female	Weight (kg)	Intensity (c)	PFNA	77	0.011	0.01	-0.010, 0.031	1.11	-1.00, 3.15	0.3089	0.6894
+ Albumin & eGFR	Female	Weight (kg)	Intensity (c)	PFOA	77	0.021	0.01	0.001, 0.040	2.12	0.10, 4.08	0.0422	0.434
+ Albumin & eGFR	Female	Weight (kg)	Intensity (c)	PFOS	77	0.023	0.018	-0.011, 0.058	2.33	-1.09, 5.97	0.1915	0.6089
+ Albumin & eGFR	Male	Weight (kg)	Intensity (c)	PFBS	108	-0.01	0.009	-0.027, 0.006	-1	-2.66, 0.60	0.2262	0.6089
+ Albumin & eGFR	Male	Weight (kg)	Intensity (c)	PFHxA	108	0.006	0.008	-0.009, 0.021	0.6	-0.90, 2.12	0.4518	0.7556
+ Albumin & eGFR	Male	Weight (kg)	Intensity (c)	PFHxS	108	0.009	0.006	-0.003, 0.022	0.9	-0.30, 2.22	0.1585	0.5705
+ Albumin & eGFR	Male	Weight (kg)	Intensity (c)	PFNA	108	0.007	0.009	-0.011, 0.025	0.7	-1.09, 2.53	0.4428	0.7556
+ Albumin & eGFR	Male	Weight (kg)	Intensity (c)	PFOA	108	0.007	0.008	-0.010, 0.023	0.7	-1.00, 2.33	0.4214	0.7556
+ Albumin & eGFR	Male	Weight (kg)	Intensity (c)	PFOS	108	0.001	0.011	-0.021, 0.023	0.1	-2.08, 2.33	0.9513	0.9586
+ Albumin & eGFR	Overall	Weight (kg)	Intensity (c)	PFBS	185	-0.013	0.007	-0.027, 0.000	-1.29	-2.66, 0.00	0.0553	0.45
+ Albumin & eGFR	Overall	Weight (kg)	Intensity (c)	PFHxA	185	0.015	0.006	0.003, 0.027	1.51	0.30, 2.74	0.0182	0.3695
+ Albumin & eGFR	Overall	Weight (kg)	Intensity (c)	PFHxS	185	0.002	0.005	-0.008, 0.012	0.2	-0.80, 1.21	0.7212	0.8655
+ Albumin & eGFR	Overall	Weight (kg)	Intensity (c)	PFNA	185	0.008	0.007	-0.005, 0.021	0.8	-0.50, 2.12	0.2145	0.6089
+ Albumin & eGFR	Overall	Weight (kg)	Intensity (c)	PFOA	185	0.013	0.006	0.001, 0.025	1.31	0.10, 2.53	0.0308	0.3695
+ Albumin & eGFR	Overall	Weight (kg)	Intensity (c)	PFOS	185	0.009	0.01	-0.010, 0.028	0.9	-1.00, 2.84	0.3752	0.7302
+ Albumin & eGFR	Female	Fat mass (kg)	Size (a)	PFBS	77	-0.087	0.059	-0.202, 0.029			0.1453	0.9509
+ Albumin & eGFR	Female	Fat mass (kg)	Size (a)	PFHxA	77	0.063	0.051	-0.037, 0.163			0.2199	0.9606
+ Albumin & eGFR	Female	Fat mass (kg)	Size (a)	PFHxS	77	-0.046	0.042	-0.129, 0.037			0.2803	0.9606
+ Albumin & eGFR	Female	Fat mass (kg)	Size (a)	PFNA	77	-0.027	0.051	-0.127, 0.074			0.6057	0.9606
+ Albumin & eGFR	Female	Fat mass (kg)	Size (a)	PFOA	77	0	0.05	-0.098, 0.098			0.9993	0.9993
+ Albumin & eGFR	Female	Fat mass (kg)	Size (a)	PFOS	77	0.041	0.088	-0.131, 0.213			0.6405	0.9606
+ Albumin & eGFR	Male	Fat mass (kg)	Size (a)	PFBS	108	0.019	0.057	-0.093, 0.131			0.7406	0.9606
+ Albumin & eGFR	Male	Fat mass (kg)	Size (a)	PFHxA	108	-0.017	0.052	-0.118, 0.084			0.7435	0.9606
+ Albumin & eGFR	Male	Fat mass (kg)	Size (a)	PFHxS	108	0.043	0.043	-0.041, 0.127			0.3193	0.9606
+ Albumin & eGFR	Male	Fat mass (kg)	Size (a)	PFNA	108	0.011	0.06	-0.105, 0.128			0.849	0.9606
+ Albumin & eGFR	Male	Fat mass (kg)	Size (a)	PFOA	108	-0.023	0.055	-0.131, 0.084			0.6709	0.9606
+ Albumin & eGFR	Male	Fat mass (kg)	Size (a)	PFOS	108	-0.032	0.075	-0.178, 0.114			0.6687	0.9606
+ Albumin & eGFR	Overall	Fat mass (kg)	Size (a)	PFBS	185	-0.018	0.041	-0.098, 0.062			0.6554	0.9606
+ Albumin & eGFR	Overall	Fat mass (kg)	Size (a)	PFHxA	185	0	0.036	-0.071, 0.070			0.9919	0.9993
+ Albumin & eGFR	Overall	Fat mass (kg)	Size (a)	PFHxS	185	-0.005	0.03	-0.065, 0.054			0.8561	0.9606
+ Albumin & eGFR	Overall	Fat mass (kg)	Size (a)	PFNA	185	-0.017	0.039	-0.093, 0.059			0.6608	0.9606
+ Albumin & eGFR	Overall	Fat mass (kg)	Size (a)	PFOA	185	-0.021	0.036	-0.091, 0.050			0.5658	0.9606
+ Albumin & eGFR	Overall	Fat mass (kg)	Size (a)	PFOS	185	-0.022	0.056	-0.132, 0.088			0.7017	0.9606
+ Albumin & eGFR	Female	Fat-free mass (kg)	Size (a)	PFBS	77	-0.062	0.047	-0.155, 0.031			0.1952	0.9606
+ Albumin & eGFR	Female	Fat-free mass (kg)	Size (a)	PFHxA	77	0.069	0.04	-0.010, 0.148			0.093	0.9494
+ Albumin & eGFR	Female	Fat-free mass (kg)	Size (a)	PFHxS	77	-0.074	0.033	-0.138, -0.009			0.0292	0.9494
+ Albumin & eGFR	Female	Fat-free mass (kg)	Size (a)	PFNA	77	0.006	0.041	-0.074, 0.087			0.8794	0.9606
+ Albumin & eGFR	Female	Fat-free mass (kg)	Size (a)	PFOA	77	0.026	0.04	-0.053, 0.105			0.5211	0.9606
+ Albumin & eGFR	Female	Fat-free mass (kg)	Size (a)	PFOS	77	0.011	0.07	-0.127, 0.149			0.8713	0.9606
+ Albumin & eGFR	Male	Fat-free mass (kg)	Size (a)	PFBS	108	-0.058	0.043	-0.142, 0.026			0.1791	0.9606
+ Albumin & eGFR	Male	Fat-free mass (kg)	Size (a)	PFHxA	108	0.014	0.039	-0.062, 0.091			0.7133	0.9606
+ Albumin & eGFR	Male	Fat-free mass (kg)	Size (a)	PFHxS	108	-0.009	0.033	-0.073, 0.054			0.7732	0.9606
+ Albumin & eGFR	Male	Fat-free mass (kg)	Size (a)	PFNA	108	-0.011	0.045	-0.099, 0.078			0.8136	0.9606
+ Albumin & eGFR	Male	Fat-free mass (kg)	Size (a)	PFOA	108	0.016	0.041	-0.065, 0.098			0.6946	0.9606
+ Albumin & eGFR	Male	Fat-free mass (kg)	Size (a)	PFOS	108	-0.054	0.056	-0.165, 0.056			0.3346	0.9606
+ Albumin & eGFR	Overall	Fat-free mass (kg)	Size (a)	PFBS	185	-0.054	0.031	-0.116, 0.008			0.0871	0.9494
+ Albumin & eGFR	Overall	Fat-free mass (kg)	Size (a)	PFHxA	185	0.031	0.028	-0.024, 0.085			0.2739	0.9606
+ Albumin & eGFR	Overall	Fat-free mass (kg)	Size (a)	PFHxS	185	-0.038	0.023	-0.084, 0.007			0.1028	0.9494
+ Albumin & eGFR	Overall	Fat-free mass (kg)	Size (a)	PFNA	185	-0.01	0.03	-0.070, 0.049			0.729	0.9606
+ Albumin & eGFR	Overall	Fat-free mass (kg)	Size (a)	PFOA	185	0.019	0.028	-0.036, 0.074			0.5054	0.9606
+ Albumin & eGFR	Overall	Fat-free mass (kg)	Size (a)	PFOS	185	-0.033	0.044	-0.118, 0.053			0.4508	0.9606
+ Albumin & eGFR	Female	Length (cm)	Size (a)	PFBS	77	-0.057	0.232	-0.511, 0.397			0.8061	0.9606
+ Albumin & eGFR	Female	Length (cm)	Size (a)	PFHxA	77	0.173	0.199	-0.216, 0.562			0.3871	0.9606
+ Albumin & eGFR	Female	Length (cm)	Size (a)	PFHxS	77	-0.295	0.161	-0.611, 0.022			0.0722	0.9494
+ Albumin & eGFR	Female	Length (cm)	Size (a)	PFNA	77	0.014	0.199	-0.376, 0.405			0.9428	0.9993
+ Albumin & eGFR	Female	Length (cm)	Size (a)	PFOA	77	0.172	0.194	-0.207, 0.552			0.3764	0.9606
+ Albumin & eGFR	Female	Length (cm)	Size (a)	PFOS	77	0.084	0.34	-0.583, 0.751			0.8052	0.9606
+ Albumin & eGFR	Male	Length (cm)	Size (a)	PFBS	108	0.067	0.189	-0.303, 0.437			0.724	0.9606
+ Albumin & eGFR	Male	Length (cm)	Size (a)	PFHxA	108	-0.257	0.169	-0.588, 0.075			0.1321	0.9509
+ Albumin & eGFR	Male	Length (cm)	Size (a)	PFHxS	108	-0.106	0.142	-0.385, 0.172			0.4573	0.9606
+ Albumin & eGFR	Male	Length (cm)	Size (a)	PFNA	108	-0.133	0.196	-0.518, 0.252			0.4992	0.9606
+ Albumin & eGFR	Male	Length (cm)	Size (a)	PFOA	108	0.003	0.181	-0.353, 0.358			0.988	0.9993
+ Albumin & eGFR	Male	Length (cm)	Size (a)	PFOS	108	-0.337	0.245	-0.817, 0.142			0.1712	0.9606
+ Albumin & eGFR	Overall	Length (cm)	Size (a)	PFBS	185	-0.001	0.144	-0.284, 0.281			0.994	0.9993
+ Albumin & eGFR	Overall	Length (cm)	Size (a)	PFHxA	185	-0.058	0.127	-0.307, 0.191			0.6498	0.9606
+ Albumin & eGFR	Overall	Length (cm)	Size (a)	PFHxS	185	-0.185	0.106	-0.392, 0.023			0.0825	0.9494
+ Albumin & eGFR	Overall	Length (cm)	Size (a)	PFNA	185	-0.078	0.137	-0.348, 0.191			0.5688	0.9606
+ Albumin & eGFR	Overall	Length (cm)	Size (a)	PFOA	185	0.111	0.127	-0.139, 0.360			0.3858	0.9606
+ Albumin & eGFR	Overall	Length (cm)	Size (a)	PFOS	185	-0.162	0.198	-0.551, 0.227			0.4162	0.9606
+ Albumin & eGFR	Female	Weight (kg)	Size (a)	PFBS	77	-0.127	0.082	-0.287, 0.033			0.124	0.9509
+ Albumin & eGFR	Female	Weight (kg)	Size (a)	PFHxA	77	0.134	0.07	-0.002, 0.271			0.0577	0.9494
+ Albumin & eGFR	Female	Weight (kg)	Size (a)	PFHxS	77	-0.095	0.058	-0.209, 0.019			0.1055	0.9494
+ Albumin & eGFR	Female	Weight (kg)	Size (a)	PFNA	77	0.024	0.071	-0.115, 0.164			0.7332	0.9606
+ Albumin & eGFR	Female	Weight (kg)	Size (a)	PFOA	77	0.065	0.069	-0.071, 0.201			0.3497	0.9606
+ Albumin & eGFR	Female	Weight (kg)	Size (a)	PFOS	77	0.076	0.122	-0.162, 0.314			0.5321	0.9606
+ Albumin & eGFR	Male	Weight (kg)	Size (a)	PFBS	108	-0.036	0.076	-0.186, 0.113			0.6363	0.9606
+ Albumin & eGFR	Male	Weight (kg)	Size (a)	PFHxA	108	0.013	0.069	-0.122, 0.149			0.8464	0.9606
+ Albumin & eGFR	Male	Weight (kg)	Size (a)	PFHxS	108	0.024	0.057	-0.088, 0.137			0.6744	0.9606
+ Albumin & eGFR	Male	Weight (kg)	Size (a)	PFNA	108	0.027	0.079	-0.129, 0.183			0.7337	0.9606
+ Albumin & eGFR	Male	Weight (kg)	Size (a)	PFOA	108	0.023	0.073	-0.121, 0.166			0.7585	0.9606
+ Albumin & eGFR	Male	Weight (kg)	Size (a)	PFOS	108	-0.015	0.1	-0.210, 0.180			0.8806	0.9606
+ Albumin & eGFR	Overall	Weight (kg)	Size (a)	PFBS	185	-0.066	0.055	-0.174, 0.042			0.23	0.9606
+ Albumin & eGFR	Overall	Weight (kg)	Size (a)	PFHxA	185	0.045	0.049	-0.051, 0.140			0.3602	0.9606
+ Albumin & eGFR	Overall	Weight (kg)	Size (a)	PFHxS	185	-0.033	0.041	-0.113, 0.047			0.4153	0.9606
+ Albumin & eGFR	Overall	Weight (kg)	Size (a)	PFNA	185	0.014	0.053	-0.090, 0.117			0.7971	0.9606
+ Albumin & eGFR	Overall	Weight (kg)	Size (a)	PFOA	185	0.035	0.049	-0.061, 0.131			0.4769	0.9606
+ Albumin & eGFR	Overall	Weight (kg)	Size (a)	PFOS	185	0.005	0.076	-0.144, 0.155			0.946	0.9993

### Sheet: S2b. Mixture (Psi)
S2b. Mixture (Psi)
Quantile g-computation joint mixture effect (Psi) of all six PFAS, q=4.
Rows are stacked across four covariate-adjustment models; filter the Model column to isolate one.
Intensity (c) rows: Psi, SE and CI_95 are on the dimensionless model scale (the age-axis multiplier exp(c)); Pct_Change and Pct_CI_95 give the equivalent percentage difference in growth rate per one-quartile increase. Size (a) rows are in outcome units and have no percentage columns.
Model	Group	Outcome	Parameter	Psi	SE	CI_95	Pct_Change	Pct_CI_95	P
Primary	Female	Fat mass (kg)	Intensity (c)	-0.023	0.058	-0.137, 0.090	-2.27	-12.80, 9.42	0.6906
Primary	Male	Fat mass (kg)	Intensity (c)	0.017	0.041	-0.063, 0.097	1.71	-6.11, 10.19	0.6761
Primary	Overall	Fat mass (kg)	Intensity (c)	-0.019	0.036	-0.089, 0.051	-1.88	-8.52, 5.23	0.5905
Primary	Female	Fat-free mass (kg)	Intensity (c)	-0.022	0.02	-0.061, 0.017	-2.18	-5.92, 1.71	0.2624
Primary	Male	Fat-free mass (kg)	Intensity (c)	-0.013	0.018	-0.050, 0.023	-1.29	-4.88, 2.33	0.47
Primary	Overall	Fat-free mass (kg)	Intensity (c)	-0.018	0.014	-0.045, 0.009	-1.78	-4.40, 0.90	0.1836
Primary	Female	Length (cm)	Intensity (c)	-0.005	0.009	-0.022, 0.013	-0.5	-2.18, 1.31	0.6168
Primary	Male	Length (cm)	Intensity (c)	-0.001	0.009	-0.018, 0.016	-0.1	-1.78, 1.61	0.9174
Primary	Overall	Length (cm)	Intensity (c)	-0.001	0.006	-0.014, 0.011	-0.1	-1.39, 1.11	0.8676
Primary	Female	Weight (kg)	Intensity (c)	0.002	0.022	-0.041, 0.044	0.2	-4.02, 4.50	0.9384
Primary	Male	Weight (kg)	Intensity (c)	0.01	0.016	-0.021, 0.041	1.01	-2.08, 4.19	0.5202
Primary	Overall	Weight (kg)	Intensity (c)	0.003	0.013	-0.024, 0.029	0.3	-2.37, 2.94	0.8493
Primary	Female	Fat mass (kg)	Size (a)	-0.102	0.11	-0.317, 0.113			0.357
Primary	Male	Fat mass (kg)	Size (a)	0.027	0.107	-0.182, 0.236			0.798
Primary	Overall	Fat mass (kg)	Size (a)	-0.073	0.079	-0.227, 0.081			0.3542
Primary	Female	Fat-free mass (kg)	Size (a)	-0.084	0.088	-0.256, 0.088			0.3425
Primary	Male	Fat-free mass (kg)	Size (a)	-0.092	0.081	-0.251, 0.066			0.2556
Primary	Overall	Fat-free mass (kg)	Size (a)	-0.111	0.06	-0.228, 0.006			0.0635
Primary	Female	Length (cm)	Size (a)	0.031	0.41	-0.773, 0.835			0.9402
Primary	Male	Length (cm)	Size (a)	-0.172	0.365	-0.888, 0.544			0.6388
Primary	Overall	Length (cm)	Size (a)	-0.196	0.279	-0.743, 0.350			0.4814
Primary	Female	Weight (kg)	Size (a)	-0.084	0.149	-0.377, 0.209			0.5739
Primary	Male	Weight (kg)	Size (a)	0.019	0.143	-0.261, 0.299			0.8946
Primary	Overall	Weight (kg)	Size (a)	-0.082	0.105	-0.288, 0.124			0.4368
+ Albumin	Female	Fat mass (kg)	Intensity (c)	0.019	0.06	-0.098, 0.136	1.92	-9.34, 14.57	0.7544
+ Albumin	Male	Fat mass (kg)	Intensity (c)	0.04	0.044	-0.046, 0.126	4.08	-4.50, 13.43	0.3661
+ Albumin	Overall	Fat mass (kg)	Intensity (c)	0.022	0.037	-0.051, 0.095	2.22	-4.97, 9.97	0.5587
+ Albumin	Female	Fat-free mass (kg)	Intensity (c)	-0.006	0.021	-0.047, 0.034	-0.6	-4.59, 3.46	0.7579
+ Albumin	Male	Fat-free mass (kg)	Intensity (c)	0.005	0.02	-0.035, 0.045	0.5	-3.44, 4.60	0.8007
+ Albumin	Overall	Fat-free mass (kg)	Intensity (c)	-0.004	0.014	-0.032, 0.024	-0.4	-3.15, 2.43	0.7794
+ Albumin	Female	Length (cm)	Intensity (c)	0.003	0.01	-0.017, 0.023	0.3	-1.69, 2.33	0.7808
+ Albumin	Male	Length (cm)	Intensity (c)	0.007	0.01	-0.012, 0.026	0.7	-1.19, 2.63	0.4625
+ Albumin	Overall	Length (cm)	Intensity (c)	0.005	0.007	-0.008, 0.019	0.5	-0.80, 1.92	0.4296
+ Albumin	Female	Weight (kg)	Intensity (c)	0.023	0.021	-0.018, 0.064	2.33	-1.78, 6.61	0.2792
+ Albumin	Male	Weight (kg)	Intensity (c)	0.022	0.017	-0.012, 0.056	2.22	-1.19, 5.76	0.2096
+ Albumin	Overall	Weight (kg)	Intensity (c)	0.02	0.014	-0.008, 0.048	2.02	-0.80, 4.92	0.1577
+ Albumin	Female	Fat mass (kg)	Size (a)	-0.072	0.116	-0.299, 0.155			0.5366
+ Albumin	Male	Fat mass (kg)	Size (a)	0.094	0.117	-0.137, 0.324			0.4275
+ Albumin	Overall	Fat mass (kg)	Size (a)	-0.019	0.085	-0.185, 0.147			0.8203
+ Albumin	Female	Fat-free mass (kg)	Size (a)	-0.059	0.093	-0.241, 0.124			0.5302
+ Albumin	Male	Fat-free mass (kg)	Size (a)	-0.069	0.09	-0.246, 0.107			0.4431
+ Albumin	Overall	Fat-free mass (kg)	Size (a)	-0.102	0.065	-0.229, 0.024			0.1148
+ Albumin	Female	Length (cm)	Size (a)	0.004	0.443	-0.865, 0.873			0.993
+ Albumin	Male	Length (cm)	Size (a)	-0.259	0.397	-1.037, 0.518			0.5144
+ Albumin	Overall	Length (cm)	Size (a)	-0.293	0.295	-0.871, 0.286			0.3227
+ Albumin	Female	Weight (kg)	Size (a)	-0.049	0.155	-0.352, 0.254			0.7527
+ Albumin	Male	Weight (kg)	Size (a)	0.089	0.161	-0.226, 0.404			0.5813
+ Albumin	Overall	Weight (kg)	Size (a)	-0.046	0.115	-0.271, 0.179			0.6912
+ eGFR	Female	Fat mass (kg)	Intensity (c)	0.036	0.06	-0.081, 0.153	3.67	-7.78, 16.53	0.5494
+ eGFR	Male	Fat mass (kg)	Intensity (c)	0.036	0.045	-0.053, 0.125	3.67	-5.16, 13.31	0.4315
+ eGFR	Overall	Fat mass (kg)	Intensity (c)	0.027	0.037	-0.046, 0.100	2.74	-4.50, 10.52	0.471
+ eGFR	Female	Fat-free mass (kg)	Intensity (c)	-0.007	0.021	-0.047, 0.034	-0.7	-4.59, 3.46	0.7502
+ eGFR	Male	Fat-free mass (kg)	Intensity (c)	0.008	0.021	-0.033, 0.049	0.8	-3.25, 5.02	0.6996
+ eGFR	Overall	Fat-free mass (kg)	Intensity (c)	-0.005	0.015	-0.033, 0.024	-0.5	-3.25, 2.43	0.7445
+ eGFR	Female	Length (cm)	Intensity (c)	0.003	0.01	-0.017, 0.023	0.3	-1.69, 2.33	0.7651
+ eGFR	Male	Length (cm)	Intensity (c)	0.006	0.01	-0.013, 0.025	0.6	-1.29, 2.53	0.5289
+ eGFR	Overall	Length (cm)	Intensity (c)	0.005	0.007	-0.008, 0.018	0.5	-0.80, 1.82	0.4628
+ eGFR	Female	Weight (kg)	Intensity (c)	0.026	0.021	-0.016, 0.067	2.63	-1.59, 6.93	0.2282
+ eGFR	Male	Weight (kg)	Intensity (c)	0.023	0.018	-0.012, 0.058	2.33	-1.19, 5.97	0.206
+ eGFR	Overall	Weight (kg)	Intensity (c)	0.019	0.014	-0.009, 0.047	1.92	-0.90, 4.81	0.1752
+ eGFR	Female	Fat mass (kg)	Size (a)	-0.033	0.117	-0.261, 0.195			0.7774
+ eGFR	Male	Fat mass (kg)	Size (a)	0.091	0.12	-0.144, 0.326			0.4506
+ eGFR	Overall	Fat mass (kg)	Size (a)	0.004	0.085	-0.162, 0.170			0.9597
+ eGFR	Female	Fat-free mass (kg)	Size (a)	-0.06	0.093	-0.242, 0.123			0.5221
+ eGFR	Male	Fat-free mass (kg)	Size (a)	-0.046	0.09	-0.223, 0.132			0.6143
+ eGFR	Overall	Fat-free mass (kg)	Size (a)	-0.091	0.065	-0.218, 0.035			0.16
+ eGFR	Female	Length (cm)	Size (a)	0.013	0.444	-0.857, 0.883			0.9769
+ eGFR	Male	Length (cm)	Size (a)	-0.187	0.401	-0.973, 0.598			0.6415
+ eGFR	Overall	Length (cm)	Size (a)	-0.202	0.296	-0.783, 0.378			0.4957
+ eGFR	Female	Weight (kg)	Size (a)	-0.023	0.156	-0.329, 0.283			0.8843
+ eGFR	Male	Weight (kg)	Size (a)	0.115	0.161	-0.202, 0.431			0.4785
+ eGFR	Overall	Weight (kg)	Size (a)	-0.015	0.115	-0.240, 0.210			0.8963
+ Albumin & eGFR	Female	Fat mass (kg)	Intensity (c)	0.028	0.06	-0.089, 0.144	2.84	-8.52, 15.49	0.6461
+ Albumin & eGFR	Male	Fat mass (kg)	Intensity (c)	0.04	0.045	-0.049, 0.129	4.08	-4.78, 13.77	0.3788
+ Albumin & eGFR	Overall	Fat mass (kg)	Intensity (c)	0.028	0.038	-0.046, 0.101	2.84	-4.50, 10.63	0.4647
+ Albumin & eGFR	Female	Fat-free mass (kg)	Intensity (c)	-0.007	0.021	-0.048, 0.034	-0.7	-4.69, 3.46	0.7324
+ Albumin & eGFR	Male	Fat-free mass (kg)	Intensity (c)	0.01	0.021	-0.031, 0.051	1.01	-3.05, 5.23	0.6385
+ Albumin & eGFR	Overall	Fat-free mass (kg)	Intensity (c)	-0.004	0.015	-0.033, 0.025	-0.4	-3.25, 2.53	0.7774
+ Albumin & eGFR	Female	Length (cm)	Intensity (c)	0.003	0.01	-0.017, 0.023	0.3	-1.69, 2.33	0.7788
+ Albumin & eGFR	Male	Length (cm)	Intensity (c)	0.007	0.01	-0.013, 0.026	0.7	-1.29, 2.63	0.5071
+ Albumin & eGFR	Overall	Length (cm)	Intensity (c)	0.005	0.007	-0.008, 0.019	0.5	-0.80, 1.92	0.4573
+ Albumin & eGFR	Female	Weight (kg)	Intensity (c)	0.024	0.021	-0.018, 0.066	2.43	-1.78, 6.82	0.2682
+ Albumin & eGFR	Male	Weight (kg)	Intensity (c)	0.024	0.018	-0.011, 0.059	2.43	-1.09, 6.08	0.1753
+ Albumin & eGFR	Overall	Weight (kg)	Intensity (c)	0.02	0.014	-0.008, 0.048	2.02	-0.80, 4.92	0.1657
+ Albumin & eGFR	Female	Fat mass (kg)	Size (a)	-0.054	0.115	-0.280, 0.172			0.6424
+ Albumin & eGFR	Male	Fat mass (kg)	Size (a)	0.093	0.121	-0.144, 0.330			0.4429
+ Albumin & eGFR	Overall	Fat mass (kg)	Size (a)	0.001	0.085	-0.165, 0.168			0.9876
+ Albumin & eGFR	Female	Fat-free mass (kg)	Size (a)	-0.063	0.094	-0.248, 0.122			0.5048
+ Albumin & eGFR	Male	Fat-free mass (kg)	Size (a)	-0.048	0.091	-0.227, 0.130			0.5962
+ Albumin & eGFR	Overall	Fat-free mass (kg)	Size (a)	-0.093	0.065	-0.220, 0.034			0.1523
+ Albumin & eGFR	Female	Length (cm)	Size (a)	-0.014	0.449	-0.893, 0.866			0.9753
+ Albumin & eGFR	Male	Length (cm)	Size (a)	-0.225	0.401	-1.010, 0.560			0.5761
+ Albumin & eGFR	Overall	Length (cm)	Size (a)	-0.228	0.296	-0.807, 0.352			0.4425
+ Albumin & eGFR	Female	Weight (kg)	Size (a)	-0.042	0.156	-0.349, 0.265			0.7885
+ Albumin & eGFR	Male	Weight (kg)	Size (a)	0.11	0.163	-0.209, 0.428			0.5012
+ Albumin & eGFR	Overall	Weight (kg)	Size (a)	-0.021	0.115	-0.246, 0.205			0.8563

### Sheet: S2c. Component weights
S2c. Component weights
Quantile g-computation component weights with positive/negative partition sums.
Rows are stacked across four covariate-adjustment models; filter the Model column to isolate one.
Intensity (c) rows: the Psi_Pos / Psi_Neg partition sums are on the dimensionless model scale and are not converted to percentages, because Psi_Pos + Psi_Neg = Psi holds only on that scale. Size (a) rows are in outcome units. Weights are proportions within a partition and are unitless for both parameters.
Model	Group	Outcome	Parameter	Direction	PFAS	Weight	Weight_Signed	Psi_Pos	Psi_Neg
Primary	Female	Fat mass (kg)	Intensity (c)	Negative	PFNA	0.442	-0.442	0.159	-0.182
Primary	Female	Fat mass (kg)	Intensity (c)	Negative	PFHxS	0.382	-0.382	0.159	-0.182
Primary	Female	Fat mass (kg)	Intensity (c)	Negative	PFBS	0.176	-0.176	0.159	-0.182
Primary	Female	Fat mass (kg)	Intensity (c)	Positive	PFOS	0.439	0.439	0.159	-0.182
Primary	Female	Fat mass (kg)	Intensity (c)	Positive	PFHxA	0.359	0.359	0.159	-0.182
Primary	Female	Fat mass (kg)	Intensity (c)	Positive	PFOA	0.202	0.202	0.159	-0.182
Primary	Male	Fat mass (kg)	Intensity (c)	Negative	PFOA	0.556	-0.556	0.045	-0.028
Primary	Male	Fat mass (kg)	Intensity (c)	Negative	PFNA	0.444	-0.444	0.045	-0.028
Primary	Male	Fat mass (kg)	Intensity (c)	Positive	PFHxS	0.509	0.509	0.045	-0.028
Primary	Male	Fat mass (kg)	Intensity (c)	Positive	PFOS	0.252	0.252	0.045	-0.028
Primary	Male	Fat mass (kg)	Intensity (c)	Positive	PFBS	0.188	0.188	0.045	-0.028
Primary	Male	Fat mass (kg)	Intensity (c)	Positive	PFHxA	0.05	0.05	0.045	-0.028
Primary	Overall	Fat mass (kg)	Intensity (c)	Negative	PFNA	0.667	-0.667	0.059	-0.078
Primary	Overall	Fat mass (kg)	Intensity (c)	Negative	PFBS	0.243	-0.243	0.059	-0.078
Primary	Overall	Fat mass (kg)	Intensity (c)	Negative	PFHxS	0.09	-0.09	0.059	-0.078
Primary	Overall	Fat mass (kg)	Intensity (c)	Positive	PFOA	0.417	0.417	0.059	-0.078
Primary	Overall	Fat mass (kg)	Intensity (c)	Positive	PFOS	0.32	0.32	0.059	-0.078
Primary	Overall	Fat mass (kg)	Intensity (c)	Positive	PFHxA	0.263	0.263	0.059	-0.078
Primary	Female	Fat-free mass (kg)	Intensity (c)	Negative	PFHxS	0.522	-0.522	0.023	-0.046
Primary	Female	Fat-free mass (kg)	Intensity (c)	Negative	PFOS	0.289	-0.289	0.023	-0.046
Primary	Female	Fat-free mass (kg)	Intensity (c)	Negative	PFBS	0.189	-0.189	0.023	-0.046
Primary	Female	Fat-free mass (kg)	Intensity (c)	Positive	PFOA	0.534	0.534	0.023	-0.046
Primary	Female	Fat-free mass (kg)	Intensity (c)	Positive	PFHxA	0.297	0.297	0.023	-0.046
Primary	Female	Fat-free mass (kg)	Intensity (c)	Positive	PFNA	0.168	0.168	0.023	-0.046
Primary	Male	Fat-free mass (kg)	Intensity (c)	Negative	PFOS	0.455	-0.455	0.017	-0.03
Primary	Male	Fat-free mass (kg)	Intensity (c)	Negative	PFBS	0.412	-0.412	0.017	-0.03
Primary	Male	Fat-free mass (kg)	Intensity (c)	Negative	PFNA	0.133	-0.133	0.017	-0.03
Primary	Male	Fat-free mass (kg)	Intensity (c)	Positive	PFHxA	0.434	0.434	0.017	-0.03
Primary	Male	Fat-free mass (kg)	Intensity (c)	Positive	PFHxS	0.388	0.388	0.017	-0.03
Primary	Male	Fat-free mass (kg)	Intensity (c)	Positive	PFOA	0.178	0.178	0.017	-0.03
Primary	Overall	Fat-free mass (kg)	Intensity (c)	Negative	PFOS	0.498	-0.498	0.013	-0.031
Primary	Overall	Fat-free mass (kg)	Intensity (c)	Negative	PFBS	0.428	-0.428	0.013	-0.031
Primary	Overall	Fat-free mass (kg)	Intensity (c)	Negative	PFHxS	0.074	-0.074	0.013	-0.031
Primary	Overall	Fat-free mass (kg)	Intensity (c)	Positive	PFHxA	0.594	0.594	0.013	-0.031
Primary	Overall	Fat-free mass (kg)	Intensity (c)	Positive	PFOA	0.363	0.363	0.013	-0.031
Primary	Overall	Fat-free mass (kg)	Intensity (c)	Positive	PFNA	0.043	0.043	0.013	-0.031
Primary	Female	Length (cm)	Intensity (c)	Negative	PFHxS	0.473	-0.473	0.008	-0.013
Primary	Female	Length (cm)	Intensity (c)	Negative	PFNA	0.28	-0.28	0.008	-0.013
Primary	Female	Length (cm)	Intensity (c)	Negative	PFOS	0.247	-0.247	0.008	-0.013
Primary	Female	Length (cm)	Intensity (c)	Positive	PFHxA	0.515	0.515	0.008	-0.013
Primary	Female	Length (cm)	Intensity (c)	Positive	PFOA	0.386	0.386	0.008	-0.013
Primary	Female	Length (cm)	Intensity (c)	Positive	PFBS	0.099	0.099	0.008	-0.013
Primary	Male	Length (cm)	Intensity (c)	Negative	PFOS	0.64	-0.64	0.012	-0.013
Primary	Male	Length (cm)	Intensity (c)	Negative	PFBS	0.172	-0.172	0.012	-0.013
Primary	Male	Length (cm)	Intensity (c)	Negative	PFHxS	0.141	-0.141	0.012	-0.013
Primary	Male	Length (cm)	Intensity (c)	Negative	PFOA	0.046	-0.046	0.012	-0.013
Primary	Male	Length (cm)	Intensity (c)	Positive	PFHxA	0.596	0.596	0.012	-0.013
Primary	Male	Length (cm)	Intensity (c)	Positive	PFNA	0.404	0.404	0.012	-0.013
Primary	Overall	Length (cm)	Intensity (c)	Negative	PFOS	0.521	-0.521	0.008	-0.01
Primary	Overall	Length (cm)	Intensity (c)	Negative	PFHxS	0.349	-0.349	0.008	-0.01
Primary	Overall	Length (cm)	Intensity (c)	Negative	PFBS	0.088	-0.088	0.008	-0.01
Primary	Overall	Length (cm)	Intensity (c)	Negative	PFOA	0.043	-0.043	0.008	-0.01
Primary	Overall	Length (cm)	Intensity (c)	Positive	PFHxA	0.764	0.764	0.008	-0.01
Primary	Overall	Length (cm)	Intensity (c)	Positive	PFNA	0.236	0.236	0.008	-0.01
Primary	Female	Weight (kg)	Intensity (c)	Negative	PFHxS	0.535	-0.535	0.06	-0.058
Primary	Female	Weight (kg)	Intensity (c)	Negative	PFNA	0.285	-0.285	0.06	-0.058
Primary	Female	Weight (kg)	Intensity (c)	Negative	PFBS	0.18	-0.18	0.06	-0.058
Primary	Female	Weight (kg)	Intensity (c)	Positive	PFHxA	0.396	0.396	0.06	-0.058
Primary	Female	Weight (kg)	Intensity (c)	Positive	PFOA	0.33	0.33	0.06	-0.058
Primary	Female	Weight (kg)	Intensity (c)	Positive	PFOS	0.274	0.274	0.06	-0.058
Primary	Male	Weight (kg)	Intensity (c)	Negative	PFOA	0.451	-0.451	0.019	-0.009
Primary	Male	Weight (kg)	Intensity (c)	Negative	PFOS	0.305	-0.305	0.019	-0.009
Primary	Male	Weight (kg)	Intensity (c)	Negative	PFBS	0.243	-0.243	0.019	-0.009
Primary	Male	Weight (kg)	Intensity (c)	Positive	PFHxS	0.467	0.467	0.019	-0.009
Primary	Male	Weight (kg)	Intensity (c)	Positive	PFHxA	0.442	0.442	0.019	-0.009
Primary	Male	Weight (kg)	Intensity (c)	Positive	PFNA	0.09	0.09	0.019	-0.009
Primary	Overall	Weight (kg)	Intensity (c)	Negative	PFBS	0.464	-0.464	0.023	-0.02
Primary	Overall	Weight (kg)	Intensity (c)	Negative	PFNA	0.389	-0.389	0.023	-0.02
Primary	Overall	Weight (kg)	Intensity (c)	Negative	PFHxS	0.147	-0.147	0.023	-0.02
Primary	Overall	Weight (kg)	Intensity (c)	Positive	PFHxA	0.575	0.575	0.023	-0.02
Primary	Overall	Weight (kg)	Intensity (c)	Positive	PFOA	0.392	0.392	0.023	-0.02
Primary	Overall	Weight (kg)	Intensity (c)	Positive	PFOS	0.034	0.034	0.023	-0.02
Primary	Female	Fat mass (kg)	Size (a)	Negative	PFHxS	0.38	-0.38	0.232	-0.334
Primary	Female	Fat mass (kg)	Size (a)	Negative	PFNA	0.373	-0.373	0.232	-0.334
Primary	Female	Fat mass (kg)	Size (a)	Negative	PFBS	0.232	-0.232	0.232	-0.334
Primary	Female	Fat mass (kg)	Size (a)	Negative	PFOA	0.014	-0.014	0.232	-0.334
Primary	Female	Fat mass (kg)	Size (a)	Positive	PFOS	0.627	0.627	0.232	-0.334
Primary	Female	Fat mass (kg)	Size (a)	Positive	PFHxA	0.373	0.373	0.232	-0.334
Primary	Male	Fat mass (kg)	Size (a)	Negative	PFNA	0.575	-0.575	0.114	-0.087
Primary	Male	Fat mass (kg)	Size (a)	Negative	PFOA	0.425	-0.425	0.114	-0.087
Primary	Male	Fat mass (kg)	Size (a)	Positive	PFOS	0.494	0.494	0.114	-0.087
Primary	Male	Fat mass (kg)	Size (a)	Positive	PFBS	0.247	0.247	0.114	-0.087
Primary	Male	Fat mass (kg)	Size (a)	Positive	PFHxA	0.133	0.133	0.114	-0.087
Primary	Male	Fat mass (kg)	Size (a)	Positive	PFHxS	0.125	0.125	0.114	-0.087
Primary	Overall	Fat mass (kg)	Size (a)	Negative	PFNA	0.583	-0.583	0.095	-0.168
Primary	Overall	Fat mass (kg)	Size (a)	Negative	PFBS	0.241	-0.241	0.095	-0.168
Primary	Overall	Fat mass (kg)	Size (a)	Negative	PFHxS	0.176	-0.176	0.095	-0.168
Primary	Overall	Fat mass (kg)	Size (a)	Positive	PFOS	0.529	0.529	0.095	-0.168
Primary	Overall	Fat mass (kg)	Size (a)	Positive	PFOA	0.272	0.272	0.095	-0.168
Primary	Overall	Fat mass (kg)	Size (a)	Positive	PFHxA	0.199	0.199	0.095	-0.168
Primary	Female	Fat-free mass (kg)	Size (a)	Negative	PFHxS	0.777	-0.777	0.07	-0.154
Primary	Female	Fat-free mass (kg)	Size (a)	Negative	PFBS	0.207	-0.207	0.07	-0.154
Primary	Female	Fat-free mass (kg)	Size (a)	Negative	PFOS	0.015	-0.015	0.07	-0.154
Primary	Female	Fat-free mass (kg)	Size (a)	Positive	PFOA	0.406	0.406	0.07	-0.154
Primary	Female	Fat-free mass (kg)	Size (a)	Positive	PFNA	0.31	0.31	0.07	-0.154
Primary	Female	Fat-free mass (kg)	Size (a)	Positive	PFHxA	0.284	0.284	0.07	-0.154
Primary	Male	Fat-free mass (kg)	Size (a)	Negative	PFOS	0.317	-0.317	0.02	-0.112
Primary	Male	Fat-free mass (kg)	Size (a)	Negative	PFBS	0.309	-0.309	0.02	-0.112
Primary	Male	Fat-free mass (kg)	Size (a)	Negative	PFNA	0.212	-0.212	0.02	-0.112
Primary	Male	Fat-free mass (kg)	Size (a)	Negative	PFHxS	0.155	-0.155	0.02	-0.112
Primary	Male	Fat-free mass (kg)	Size (a)	Negative	PFOA	0.006	-0.006	0.02	-0.112
Primary	Male	Fat-free mass (kg)	Size (a)	Positive	PFHxA	1	1	0.02	-0.112
Primary	Overall	Fat-free mass (kg)	Size (a)	Negative	PFBS	0.365	-0.365	0.042	-0.153
Primary	Overall	Fat-free mass (kg)	Size (a)	Negative	PFOS	0.292	-0.292	0.042	-0.153
Primary	Overall	Fat-free mass (kg)	Size (a)	Negative	PFHxS	0.267	-0.267	0.042	-0.153
Primary	Overall	Fat-free mass (kg)	Size (a)	Negative	PFNA	0.076	-0.076	0.042	-0.153
Primary	Overall	Fat-free mass (kg)	Size (a)	Positive	PFOA	0.658	0.658	0.042	-0.153
Primary	Overall	Fat-free mass (kg)	Size (a)	Positive	PFHxA	0.342	0.342	0.042	-0.153
Primary	Female	Length (cm)	Size (a)	Negative	PFHxS	0.966	-0.966	0.874	-0.843
Primary	Female	Length (cm)	Size (a)	Negative	PFNA	0.034	-0.034	0.874	-0.843
Primary	Female	Length (cm)	Size (a)	Positive	PFOA	0.367	0.367	0.874	-0.843
Primary	Female	Length (cm)	Size (a)	Positive	PFOS	0.336	0.336	0.874	-0.843
Primary	Female	Length (cm)	Size (a)	Positive	PFHxA	0.155	0.155	0.874	-0.843
Primary	Female	Length (cm)	Size (a)	Positive	PFBS	0.141	0.141	0.874	-0.843
Primary	Male	Length (cm)	Size (a)	Negative	PFNA	0.393	-0.393	0.236	-0.407
Primary	Male	Length (cm)	Size (a)	Negative	PFOS	0.369	-0.369	0.236	-0.407
Primary	Male	Length (cm)	Size (a)	Negative	PFHxS	0.239	-0.239	0.236	-0.407
Primary	Male	Length (cm)	Size (a)	Positive	PFOA	0.503	0.503	0.236	-0.407
Primary	Male	Length (cm)	Size (a)	Positive	PFBS	0.298	0.298	0.236	-0.407
Primary	Male	Length (cm)	Size (a)	Positive	PFHxA	0.199	0.199	0.236	-0.407
Primary	Overall	Length (cm)	Size (a)	Negative	PFHxS	0.551	-0.551	0.32	-0.516
Primary	Overall	Length (cm)	Size (a)	Negative	PFNA	0.276	-0.276	0.32	-0.516
Primary	Overall	Length (cm)	Size (a)	Negative	PFOS	0.101	-0.101	0.32	-0.516
Primary	Overall	Length (cm)	Size (a)	Negative	PFBS	0.072	-0.072	0.32	-0.516
Primary	Overall	Length (cm)	Size (a)	Positive	PFOA	0.784	0.784	0.32	-0.516
Primary	Overall	Length (cm)	Size (a)	Positive	PFHxA	0.216	0.216	0.32	-0.516
Primary	Female	Weight (kg)	Size (a)	Negative	PFHxS	0.667	-0.667	0.276	-0.36
Primary	Female	Weight (kg)	Size (a)	Negative	PFBS	0.223	-0.223	0.276	-0.36
Primary	Female	Weight (kg)	Size (a)	Negative	PFNA	0.11	-0.11	0.276	-0.36
Primary	Female	Weight (kg)	Size (a)	Positive	PFOS	0.482	0.482	0.276	-0.36
Primary	Female	Weight (kg)	Size (a)	Positive	PFHxA	0.316	0.316	0.276	-0.36
Primary	Female	Weight (kg)	Size (a)	Positive	PFOA	0.202	0.202	0.276	-0.36
Primary	Male	Weight (kg)	Size (a)	Negative	PFNA	0.573	-0.573	0.097	-0.078
Primary	Male	Weight (kg)	Size (a)	Negative	PFOA	0.25	-0.25	0.097	-0.078
Primary	Male	Weight (kg)	Size (a)	Negative	PFHxS	0.177	-0.177	0.097	-0.078
Primary	Male	Weight (kg)	Size (a)	Positive	PFHxA	0.598	0.598	0.097	-0.078
Primary	Male	Weight (kg)	Size (a)	Positive	PFOS	0.284	0.284	0.097	-0.078
Primary	Male	Weight (kg)	Size (a)	Positive	PFBS	0.118	0.118	0.097	-0.078
Primary	Overall	Weight (kg)	Size (a)	Negative	PFHxS	0.366	-0.366	0.112	-0.194
Primary	Overall	Weight (kg)	Size (a)	Negative	PFBS	0.364	-0.364	0.112	-0.194
Primary	Overall	Weight (kg)	Size (a)	Negative	PFNA	0.27	-0.27	0.112	-0.194
Primary	Overall	Weight (kg)	Size (a)	Positive	PFOA	0.518	0.518	0.112	-0.194
Primary	Overall	Weight (kg)	Size (a)	Positive	PFHxA	0.391	0.391	0.112	-0.194
Primary	Overall	Weight (kg)	Size (a)	Positive	PFOS	0.091	0.091	0.112	-0.194
+ Albumin	Female	Fat mass (kg)	Intensity (c)	Negative	PFHxS	0.498	-0.498	0.177	-0.159
+ Albumin	Female	Fat mass (kg)	Intensity (c)	Negative	PFNA	0.326	-0.326	0.177	-0.159
+ Albumin	Female	Fat mass (kg)	Intensity (c)	Negative	PFBS	0.176	-0.176	0.177	-0.159
+ Albumin	Female	Fat mass (kg)	Intensity (c)	Positive	PFHxA	0.354	0.354	0.177	-0.159
+ Albumin	Female	Fat mass (kg)	Intensity (c)	Positive	PFOS	0.35	0.35	0.177	-0.159
+ Albumin	Female	Fat mass (kg)	Intensity (c)	Positive	PFOA	0.296	0.296	0.177	-0.159
+ Albumin	Male	Fat mass (kg)	Intensity (c)	Negative	PFOA	1	-1	0.065	-0.025
+ Albumin	Male	Fat mass (kg)	Intensity (c)	Positive	PFHxS	0.559	0.559	0.065	-0.025
+ Albumin	Male	Fat mass (kg)	Intensity (c)	Positive	PFBS	0.211	0.211	0.065	-0.025
+ Albumin	Male	Fat mass (kg)	Intensity (c)	Positive	PFOS	0.092	0.092	0.065	-0.025
+ Albumin	Male	Fat mass (kg)	Intensity (c)	Positive	PFNA	0.073	0.073	0.065	-0.025
+ Albumin	Male	Fat mass (kg)	Intensity (c)	Positive	PFHxA	0.065	0.065	0.065	-0.025
+ Albumin	Overall	Fat mass (kg)	Intensity (c)	Negative	PFNA	0.81	-0.81	0.044	-0.022
+ Albumin	Overall	Fat mass (kg)	Intensity (c)	Negative	PFHxS	0.174	-0.174	0.044	-0.022
+ Albumin	Overall	Fat mass (kg)	Intensity (c)	Negative	PFOA	0.016	-0.016	0.044	-0.022
+ Albumin	Overall	Fat mass (kg)	Intensity (c)	Positive	PFHxA	0.486	0.486	0.044	-0.022
+ Albumin	Overall	Fat mass (kg)	Intensity (c)	Positive	PFOS	0.377	0.377	0.044	-0.022
+ Albumin	Overall	Fat mass (kg)	Intensity (c)	Positive	PFBS	0.137	0.137	0.044	-0.022
+ Albumin	Female	Fat-free mass (kg)	Intensity (c)	Negative	PFHxS	0.571	-0.571	0.037	-0.043
+ Albumin	Female	Fat-free mass (kg)	Intensity (c)	Negative	PFBS	0.307	-0.307	0.037	-0.043
+ Albumin	Female	Fat-free mass (kg)	Intensity (c)	Negative	PFNA	0.12	-0.12	0.037	-0.043
+ Albumin	Female	Fat-free mass (kg)	Intensity (c)	Negative	PFOS	0.002	-0.002	0.037	-0.043
+ Albumin	Female	Fat-free mass (kg)	Intensity (c)	Positive	PFOA	0.573	0.573	0.037	-0.043
+ Albumin	Female	Fat-free mass (kg)	Intensity (c)	Positive	PFHxA	0.427	0.427	0.037	-0.043
+ Albumin	Male	Fat-free mass (kg)	Intensity (c)	Negative	PFOS	0.707	-0.707	0.034	-0.029
+ Albumin	Male	Fat-free mass (kg)	Intensity (c)	Negative	PFBS	0.293	-0.293	0.034	-0.029
+ Albumin	Male	Fat-free mass (kg)	Intensity (c)	Positive	PFHxA	0.46	0.46	0.034	-0.029
+ Albumin	Male	Fat-free mass (kg)	Intensity (c)	Positive	PFHxS	0.3	0.3	0.034	-0.029
+ Albumin	Male	Fat-free mass (kg)	Intensity (c)	Positive	PFNA	0.192	0.192	0.034	-0.029
+ Albumin	Male	Fat-free mass (kg)	Intensity (c)	Positive	PFOA	0.048	0.048	0.034	-0.029
+ Albumin	Overall	Fat-free mass (kg)	Intensity (c)	Negative	PFOS	0.545	-0.545	0.025	-0.029
+ Albumin	Overall	Fat-free mass (kg)	Intensity (c)	Negative	PFBS	0.407	-0.407	0.025	-0.029
+ Albumin	Overall	Fat-free mass (kg)	Intensity (c)	Negative	PFHxS	0.048	-0.048	0.025	-0.029
+ Albumin	Overall	Fat-free mass (kg)	Intensity (c)	Positive	PFHxA	0.534	0.534	0.025	-0.029
+ Albumin	Overall	Fat-free mass (kg)	Intensity (c)	Positive	PFOA	0.361	0.361	0.025	-0.029
+ Albumin	Overall	Fat-free mass (kg)	Intensity (c)	Positive	PFNA	0.105	0.105	0.025	-0.029
+ Albumin	Female	Length (cm)	Intensity (c)	Negative	PFHxS	0.856	-0.856	0.014	-0.011
+ Albumin	Female	Length (cm)	Intensity (c)	Negative	PFOS	0.144	-0.144	0.014	-0.011
+ Albumin	Female	Length (cm)	Intensity (c)	Positive	PFHxA	0.429	0.429	0.014	-0.011
+ Albumin	Female	Length (cm)	Intensity (c)	Positive	PFOA	0.41	0.41	0.014	-0.011
+ Albumin	Female	Length (cm)	Intensity (c)	Positive	PFNA	0.09	0.09	0.014	-0.011
+ Albumin	Female	Length (cm)	Intensity (c)	Positive	PFBS	0.072	0.072	0.014	-0.011
+ Albumin	Male	Length (cm)	Intensity (c)	Negative	PFOS	0.683	-0.683	0.02	-0.013
+ Albumin	Male	Length (cm)	Intensity (c)	Negative	PFOA	0.232	-0.232	0.02	-0.013
+ Albumin	Male	Length (cm)	Intensity (c)	Negative	PFHxS	0.085	-0.085	0.02	-0.013
+ Albumin	Male	Length (cm)	Intensity (c)	Positive	PFHxA	0.51	0.51	0.02	-0.013
+ Albumin	Male	Length (cm)	Intensity (c)	Positive	PFNA	0.455	0.455	0.02	-0.013
+ Albumin	Male	Length (cm)	Intensity (c)	Positive	PFBS	0.035	0.035	0.02	-0.013
+ Albumin	Overall	Length (cm)	Intensity (c)	Negative	PFOS	0.581	-0.581	0.016	-0.011
+ Albumin	Overall	Length (cm)	Intensity (c)	Negative	PFHxS	0.419	-0.419	0.016	-0.011
+ Albumin	Overall	Length (cm)	Intensity (c)	Positive	PFHxA	0.559	0.559	0.016	-0.011
+ Albumin	Overall	Length (cm)	Intensity (c)	Positive	PFNA	0.327	0.327	0.016	-0.011
+ Albumin	Overall	Length (cm)	Intensity (c)	Positive	PFBS	0.081	0.081	0.016	-0.011
+ Albumin	Overall	Length (cm)	Intensity (c)	Positive	PFOA	0.033	0.033	0.016	-0.011
+ Albumin	Female	Weight (kg)	Intensity (c)	Negative	PFHxS	0.602	-0.602	0.085	-0.062
+ Albumin	Female	Weight (kg)	Intensity (c)	Negative	PFNA	0.224	-0.224	0.085	-0.062
+ Albumin	Female	Weight (kg)	Intensity (c)	Negative	PFBS	0.175	-0.175	0.085	-0.062
+ Albumin	Female	Weight (kg)	Intensity (c)	Positive	PFOA	0.369	0.369	0.085	-0.062
+ Albumin	Female	Weight (kg)	Intensity (c)	Positive	PFHxA	0.356	0.356	0.085	-0.062
+ Albumin	Female	Weight (kg)	Intensity (c)	Positive	PFOS	0.276	0.276	0.085	-0.062
+ Albumin	Male	Weight (kg)	Intensity (c)	Negative	PFOA	0.503	-0.503	0.036	-0.014
+ Albumin	Male	Weight (kg)	Intensity (c)	Negative	PFOS	0.471	-0.471	0.036	-0.014
+ Albumin	Male	Weight (kg)	Intensity (c)	Negative	PFBS	0.026	-0.026	0.036	-0.014
+ Albumin	Male	Weight (kg)	Intensity (c)	Positive	PFHxA	0.377	0.377	0.036	-0.014
+ Albumin	Male	Weight (kg)	Intensity (c)	Positive	PFHxS	0.334	0.334	0.036	-0.014
+ Albumin	Male	Weight (kg)	Intensity (c)	Positive	PFNA	0.288	0.288	0.036	-0.014
+ Albumin	Overall	Weight (kg)	Intensity (c)	Negative	PFHxS	0.675	-0.675	0.027	-0.007
+ Albumin	Overall	Weight (kg)	Intensity (c)	Negative	PFBS	0.325	-0.325	0.027	-0.007
+ Albumin	Overall	Weight (kg)	Intensity (c)	Positive	PFHxA	0.687	0.687	0.027	-0.007
+ Albumin	Overall	Weight (kg)	Intensity (c)	Positive	PFOA	0.198	0.198	0.027	-0.007
+ Albumin	Overall	Weight (kg)	Intensity (c)	Positive	PFOS	0.094	0.094	0.027	-0.007
+ Albumin	Overall	Weight (kg)	Intensity (c)	Positive	PFNA	0.021	0.021	0.027	-0.007
+ Albumin	Female	Fat mass (kg)	Size (a)	Negative	PFHxS	0.463	-0.463	0.237	-0.309
+ Albumin	Female	Fat mass (kg)	Size (a)	Negative	PFNA	0.279	-0.279	0.237	-0.309
+ Albumin	Female	Fat mass (kg)	Size (a)	Negative	PFBS	0.258	-0.258	0.237	-0.309
+ Albumin	Female	Fat mass (kg)	Size (a)	Positive	PFOS	0.48	0.48	0.237	-0.309
+ Albumin	Female	Fat mass (kg)	Size (a)	Positive	PFHxA	0.336	0.336	0.237	-0.309
+ Albumin	Female	Fat mass (kg)	Size (a)	Positive	PFOA	0.184	0.184	0.237	-0.309
+ Albumin	Male	Fat mass (kg)	Size (a)	Negative	PFOA	0.864	-0.864	0.163	-0.069
+ Albumin	Male	Fat mass (kg)	Size (a)	Negative	PFNA	0.136	-0.136	0.163	-0.069
+ Albumin	Male	Fat mass (kg)	Size (a)	Positive	PFBS	0.34	0.34	0.163	-0.069
+ Albumin	Male	Fat mass (kg)	Size (a)	Positive	PFHxS	0.311	0.311	0.163	-0.069
+ Albumin	Male	Fat mass (kg)	Size (a)	Positive	PFOS	0.231	0.231	0.163	-0.069
+ Albumin	Male	Fat mass (kg)	Size (a)	Positive	PFHxA	0.118	0.118	0.163	-0.069
+ Albumin	Overall	Fat mass (kg)	Size (a)	Negative	PFNA	0.474	-0.474	0.054	-0.073
+ Albumin	Overall	Fat mass (kg)	Size (a)	Negative	PFOA	0.296	-0.296	0.054	-0.073
+ Albumin	Overall	Fat mass (kg)	Size (a)	Negative	PFHxS	0.23	-0.23	0.054	-0.073
+ Albumin	Overall	Fat mass (kg)	Size (a)	Positive	PFOS	0.588	0.588	0.054	-0.073
+ Albumin	Overall	Fat mass (kg)	Size (a)	Positive	PFHxA	0.317	0.317	0.054	-0.073
+ Albumin	Overall	Fat mass (kg)	Size (a)	Positive	PFBS	0.094	0.094	0.054	-0.073
+ Albumin	Female	Fat-free mass (kg)	Size (a)	Negative	PFHxS	0.497	-0.497	0.158	-0.217
+ Albumin	Female	Fat-free mass (kg)	Size (a)	Negative	PFBS	0.285	-0.285	0.158	-0.217
+ Albumin	Female	Fat-free mass (kg)	Size (a)	Negative	PFNA	0.219	-0.219	0.158	-0.217
+ Albumin	Female	Fat-free mass (kg)	Size (a)	Positive	PFOA	0.454	0.454	0.158	-0.217
+ Albumin	Female	Fat-free mass (kg)	Size (a)	Positive	PFHxA	0.278	0.278	0.158	-0.217
+ Albumin	Female	Fat-free mass (kg)	Size (a)	Positive	PFOS	0.268	0.268	0.158	-0.217
+ Albumin	Male	Fat-free mass (kg)	Size (a)	Negative	PFOS	0.588	-0.588	0.048	-0.117
+ Albumin	Male	Fat-free mass (kg)	Size (a)	Negative	PFBS	0.297	-0.297	0.048	-0.117
+ Albumin	Male	Fat-free mass (kg)	Size (a)	Negative	PFHxS	0.058	-0.058	0.048	-0.117
+ Albumin	Male	Fat-free mass (kg)	Size (a)	Negative	PFOA	0.058	-0.058	0.048	-0.117
+ Albumin	Male	Fat-free mass (kg)	Size (a)	Positive	PFHxA	0.687	0.687	0.048	-0.117
+ Albumin	Male	Fat-free mass (kg)	Size (a)	Positive	PFNA	0.313	0.313	0.048	-0.117
+ Albumin	Overall	Fat-free mass (kg)	Size (a)	Negative	PFBS	0.343	-0.343	0.066	-0.168
+ Albumin	Overall	Fat-free mass (kg)	Size (a)	Negative	PFOS	0.337	-0.337	0.066	-0.168
+ Albumin	Overall	Fat-free mass (kg)	Size (a)	Negative	PFHxS	0.217	-0.217	0.066	-0.168
+ Albumin	Overall	Fat-free mass (kg)	Size (a)	Negative	PFNA	0.102	-0.102	0.066	-0.168
+ Albumin	Overall	Fat-free mass (kg)	Size (a)	Positive	PFOA	0.695	0.695	0.066	-0.168
+ Albumin	Overall	Fat-free mass (kg)	Size (a)	Positive	PFHxA	0.305	0.305	0.066	-0.168
+ Albumin	Female	Length (cm)	Size (a)	Negative	PFHxS	0.71	-0.71	1.043	-1.039
+ Albumin	Female	Length (cm)	Size (a)	Negative	PFNA	0.29	-0.29	1.043	-1.039
+ Albumin	Female	Length (cm)	Size (a)	Positive	PFOA	0.543	0.543	1.043	-1.039
+ Albumin	Female	Length (cm)	Size (a)	Positive	PFOS	0.316	0.316	1.043	-1.039
+ Albumin	Female	Length (cm)	Size (a)	Positive	PFHxA	0.109	0.109	1.043	-1.039
+ Albumin	Female	Length (cm)	Size (a)	Positive	PFBS	0.032	0.032	1.043	-1.039
+ Albumin	Male	Length (cm)	Size (a)	Negative	PFOS	0.52	-0.52	0.088	-0.347
+ Albumin	Male	Length (cm)	Size (a)	Negative	PFHxS	0.301	-0.301	0.088	-0.347
+ Albumin	Male	Length (cm)	Size (a)	Negative	PFNA	0.096	-0.096	0.088	-0.347
+ Albumin	Male	Length (cm)	Size (a)	Negative	PFOA	0.083	-0.083	0.088	-0.347
+ Albumin	Male	Length (cm)	Size (a)	Positive	PFBS	0.748	0.748	0.088	-0.347
+ Albumin	Male	Length (cm)	Size (a)	Positive	PFHxA	0.252	0.252	0.088	-0.347
+ Albumin	Overall	Length (cm)	Size (a)	Negative	PFHxS	0.449	-0.449	0.351	-0.644
+ Albumin	Overall	Length (cm)	Size (a)	Negative	PFNA	0.343	-0.343	0.351	-0.644
+ Albumin	Overall	Length (cm)	Size (a)	Negative	PFOS	0.188	-0.188	0.351	-0.644
+ Albumin	Overall	Length (cm)	Size (a)	Negative	PFBS	0.02	-0.02	0.351	-0.644
+ Albumin	Overall	Length (cm)	Size (a)	Positive	PFOA	0.986	0.986	0.351	-0.644
+ Albumin	Overall	Length (cm)	Size (a)	Positive	PFHxA	0.014	0.014	0.351	-0.644
+ Albumin	Female	Weight (kg)	Size (a)	Negative	PFHxS	0.567	-0.567	0.387	-0.436
+ Albumin	Female	Weight (kg)	Size (a)	Negative	PFBS	0.246	-0.246	0.387	-0.436
+ Albumin	Female	Weight (kg)	Size (a)	Negative	PFNA	0.187	-0.187	0.387	-0.436
+ Albumin	Female	Weight (kg)	Size (a)	Positive	PFOS	0.373	0.373	0.387	-0.436
+ Albumin	Female	Weight (kg)	Size (a)	Positive	PFOA	0.367	0.367	0.387	-0.436
+ Albumin	Female	Weight (kg)	Size (a)	Positive	PFHxA	0.26	0.26	0.387	-0.436
+ Albumin	Male	Weight (kg)	Size (a)	Negative	PFOA	0.857	-0.857	0.133	-0.044
+ Albumin	Male	Weight (kg)	Size (a)	Negative	PFOS	0.143	-0.143	0.133	-0.044
+ Albumin	Male	Weight (kg)	Size (a)	Positive	PFHxA	0.564	0.564	0.133	-0.044
+ Albumin	Male	Weight (kg)	Size (a)	Positive	PFBS	0.233	0.233	0.133	-0.044
+ Albumin	Male	Weight (kg)	Size (a)	Positive	PFHxS	0.103	0.103	0.133	-0.044
+ Albumin	Male	Weight (kg)	Size (a)	Positive	PFNA	0.1	0.1	0.133	-0.044
+ Albumin	Overall	Weight (kg)	Size (a)	Negative	PFHxS	0.53	-0.53	0.088	-0.133
+ Albumin	Overall	Weight (kg)	Size (a)	Negative	PFBS	0.287	-0.287	0.088	-0.133
+ Albumin	Overall	Weight (kg)	Size (a)	Negative	PFNA	0.151	-0.151	0.088	-0.133
+ Albumin	Overall	Weight (kg)	Size (a)	Negative	PFOS	0.032	-0.032	0.088	-0.133
+ Albumin	Overall	Weight (kg)	Size (a)	Positive	PFHxA	0.517	0.517	0.088	-0.133
+ Albumin	Overall	Weight (kg)	Size (a)	Positive	PFOA	0.483	0.483	0.088	-0.133
+ eGFR	Female	Fat mass (kg)	Intensity (c)	Negative	PFHxS	0.549	-0.549	0.174	-0.138
+ eGFR	Female	Fat mass (kg)	Intensity (c)	Negative	PFNA	0.3	-0.3	0.174	-0.138
+ eGFR	Female	Fat mass (kg)	Intensity (c)	Negative	PFBS	0.151	-0.151	0.174	-0.138
+ eGFR	Female	Fat mass (kg)	Intensity (c)	Positive	PFHxA	0.379	0.379	0.174	-0.138
+ eGFR	Female	Fat mass (kg)	Intensity (c)	Positive	PFOS	0.346	0.346	0.174	-0.138
+ eGFR	Female	Fat mass (kg)	Intensity (c)	Positive	PFOA	0.275	0.275	0.174	-0.138
+ eGFR	Male	Fat mass (kg)	Intensity (c)	Negative	PFOA	0.903	-0.903	0.057	-0.021
+ eGFR	Male	Fat mass (kg)	Intensity (c)	Negative	PFHxA	0.097	-0.097	0.057	-0.021
+ eGFR	Male	Fat mass (kg)	Intensity (c)	Positive	PFHxS	0.69	0.69	0.057	-0.021
+ eGFR	Male	Fat mass (kg)	Intensity (c)	Positive	PFBS	0.207	0.207	0.057	-0.021
+ eGFR	Male	Fat mass (kg)	Intensity (c)	Positive	PFNA	0.055	0.055	0.057	-0.021
+ eGFR	Male	Fat mass (kg)	Intensity (c)	Positive	PFOS	0.048	0.048	0.057	-0.021
+ eGFR	Overall	Fat mass (kg)	Intensity (c)	Negative	PFNA	0.891	-0.891	0.048	-0.021
+ eGFR	Overall	Fat mass (kg)	Intensity (c)	Negative	PFHxS	0.109	-0.109	0.048	-0.021
+ eGFR	Overall	Fat mass (kg)	Intensity (c)	Positive	PFOS	0.422	0.422	0.048	-0.021
+ eGFR	Overall	Fat mass (kg)	Intensity (c)	Positive	PFHxA	0.409	0.409	0.048	-0.021
+ eGFR	Overall	Fat mass (kg)	Intensity (c)	Positive	PFBS	0.143	0.143	0.048	-0.021
+ eGFR	Overall	Fat mass (kg)	Intensity (c)	Positive	PFOA	0.026	0.026	0.048	-0.021
+ eGFR	Female	Fat-free mass (kg)	Intensity (c)	Negative	PFHxS	0.601	-0.601	0.037	-0.043
+ eGFR	Female	Fat-free mass (kg)	Intensity (c)	Negative	PFBS	0.295	-0.295	0.037	-0.043
+ eGFR	Female	Fat-free mass (kg)	Intensity (c)	Negative	PFNA	0.061	-0.061	0.037	-0.043
+ eGFR	Female	Fat-free mass (kg)	Intensity (c)	Negative	PFOS	0.043	-0.043	0.037	-0.043
+ eGFR	Female	Fat-free mass (kg)	Intensity (c)	Positive	PFOA	0.57	0.57	0.037	-0.043
+ eGFR	Female	Fat-free mass (kg)	Intensity (c)	Positive	PFHxA	0.43	0.43	0.037	-0.043
+ eGFR	Male	Fat-free mass (kg)	Intensity (c)	Negative	PFOS	0.695	-0.695	0.033	-0.025
+ eGFR	Male	Fat-free mass (kg)	Intensity (c)	Negative	PFBS	0.305	-0.305	0.033	-0.025
+ eGFR	Male	Fat-free mass (kg)	Intensity (c)	Positive	PFHxS	0.392	0.392	0.033	-0.025
+ eGFR	Male	Fat-free mass (kg)	Intensity (c)	Positive	PFHxA	0.385	0.385	0.033	-0.025
+ eGFR	Male	Fat-free mass (kg)	Intensity (c)	Positive	PFNA	0.181	0.181	0.033	-0.025
+ eGFR	Male	Fat-free mass (kg)	Intensity (c)	Positive	PFOA	0.042	0.042	0.033	-0.025
+ eGFR	Overall	Fat-free mass (kg)	Intensity (c)	Negative	PFOS	0.526	-0.526	0.022	-0.027
+ eGFR	Overall	Fat-free mass (kg)	Intensity (c)	Negative	PFBS	0.44	-0.44	0.022	-0.027
+ eGFR	Overall	Fat-free mass (kg)	Intensity (c)	Negative	PFHxS	0.033	-0.033	0.022	-0.027
+ eGFR	Overall	Fat-free mass (kg)	Intensity (c)	Positive	PFHxA	0.469	0.469	0.022	-0.027
+ eGFR	Overall	Fat-free mass (kg)	Intensity (c)	Positive	PFOA	0.465	0.465	0.022	-0.027
+ eGFR	Overall	Fat-free mass (kg)	Intensity (c)	Positive	PFNA	0.066	0.066	0.022	-0.027
+ eGFR	Female	Length (cm)	Intensity (c)	Negative	PFHxS	0.846	-0.846	0.014	-0.011
+ eGFR	Female	Length (cm)	Intensity (c)	Negative	PFOS	0.154	-0.154	0.014	-0.011
+ eGFR	Female	Length (cm)	Intensity (c)	Positive	PFHxA	0.42	0.42	0.014	-0.011
+ eGFR	Female	Length (cm)	Intensity (c)	Positive	PFOA	0.393	0.393	0.014	-0.011
+ eGFR	Female	Length (cm)	Intensity (c)	Positive	PFNA	0.108	0.108	0.014	-0.011
+ eGFR	Female	Length (cm)	Intensity (c)	Positive	PFBS	0.079	0.079	0.014	-0.011
+ eGFR	Male	Length (cm)	Intensity (c)	Negative	PFOS	0.638	-0.638	0.02	-0.013
+ eGFR	Male	Length (cm)	Intensity (c)	Negative	PFOA	0.295	-0.295	0.02	-0.013
+ eGFR	Male	Length (cm)	Intensity (c)	Negative	PFHxS	0.067	-0.067	0.02	-0.013
+ eGFR	Male	Length (cm)	Intensity (c)	Positive	PFNA	0.51	0.51	0.02	-0.013
+ eGFR	Male	Length (cm)	Intensity (c)	Positive	PFHxA	0.485	0.485	0.02	-0.013
+ eGFR	Male	Length (cm)	Intensity (c)	Positive	PFBS	0.005	0.005	0.02	-0.013
+ eGFR	Overall	Length (cm)	Intensity (c)	Negative	PFOS	0.571	-0.571	0.016	-0.011
+ eGFR	Overall	Length (cm)	Intensity (c)	Negative	PFHxS	0.429	-0.429	0.016	-0.011
+ eGFR	Overall	Length (cm)	Intensity (c)	Positive	PFHxA	0.537	0.537	0.016	-0.011
+ eGFR	Overall	Length (cm)	Intensity (c)	Positive	PFNA	0.328	0.328	0.016	-0.011
+ eGFR	Overall	Length (cm)	Intensity (c)	Positive	PFBS	0.079	0.079	0.016	-0.011
+ eGFR	Overall	Length (cm)	Intensity (c)	Positive	PFOA	0.056	0.056	0.016	-0.011
+ eGFR	Female	Weight (kg)	Intensity (c)	Negative	PFHxS	0.665	-0.665	0.082	-0.057
+ eGFR	Female	Weight (kg)	Intensity (c)	Negative	PFNA	0.175	-0.175	0.082	-0.057
+ eGFR	Female	Weight (kg)	Intensity (c)	Negative	PFBS	0.16	-0.16	0.082	-0.057
+ eGFR	Female	Weight (kg)	Intensity (c)	Positive	PFHxA	0.372	0.372	0.082	-0.057
+ eGFR	Female	Weight (kg)	Intensity (c)	Positive	PFOA	0.366	0.366	0.082	-0.057
+ eGFR	Female	Weight (kg)	Intensity (c)	Positive	PFOS	0.262	0.262	0.082	-0.057
+ eGFR	Male	Weight (kg)	Intensity (c)	Negative	PFOA	0.56	-0.56	0.035	-0.013
+ eGFR	Male	Weight (kg)	Intensity (c)	Negative	PFOS	0.44	-0.44	0.035	-0.013
+ eGFR	Male	Weight (kg)	Intensity (c)	Positive	PFHxS	0.388	0.388	0.035	-0.013
+ eGFR	Male	Weight (kg)	Intensity (c)	Positive	PFHxA	0.315	0.315	0.035	-0.013
+ eGFR	Male	Weight (kg)	Intensity (c)	Positive	PFNA	0.289	0.289	0.035	-0.013
+ eGFR	Male	Weight (kg)	Intensity (c)	Positive	PFBS	0.008	0.008	0.035	-0.013
+ eGFR	Overall	Weight (kg)	Intensity (c)	Negative	PFHxS	0.603	-0.603	0.027	-0.007
+ eGFR	Overall	Weight (kg)	Intensity (c)	Negative	PFBS	0.326	-0.326	0.027	-0.007
+ eGFR	Overall	Weight (kg)	Intensity (c)	Negative	PFNA	0.071	-0.071	0.027	-0.007
+ eGFR	Overall	Weight (kg)	Intensity (c)	Positive	PFHxA	0.618	0.618	0.027	-0.007
+ eGFR	Overall	Weight (kg)	Intensity (c)	Positive	PFOA	0.244	0.244	0.027	-0.007
+ eGFR	Overall	Weight (kg)	Intensity (c)	Positive	PFOS	0.138	0.138	0.027	-0.007
+ eGFR	Female	Fat mass (kg)	Size (a)	Negative	PFHxS	0.54	-0.54	0.223	-0.256
+ eGFR	Female	Fat mass (kg)	Size (a)	Negative	PFBS	0.242	-0.242	0.223	-0.256
+ eGFR	Female	Fat mass (kg)	Size (a)	Negative	PFNA	0.219	-0.219	0.223	-0.256
+ eGFR	Female	Fat mass (kg)	Size (a)	Positive	PFOS	0.47	0.47	0.223	-0.256
+ eGFR	Female	Fat mass (kg)	Size (a)	Positive	PFHxA	0.388	0.388	0.223	-0.256
+ eGFR	Female	Fat mass (kg)	Size (a)	Positive	PFOA	0.142	0.142	0.223	-0.256
+ eGFR	Male	Fat mass (kg)	Size (a)	Negative	PFOA	0.854	-0.854	0.137	-0.046
+ eGFR	Male	Fat mass (kg)	Size (a)	Negative	PFNA	0.146	-0.146	0.137	-0.046
+ eGFR	Male	Fat mass (kg)	Size (a)	Positive	PFHxS	0.456	0.456	0.137	-0.046
+ eGFR	Male	Fat mass (kg)	Size (a)	Positive	PFBS	0.32	0.32	0.137	-0.046
+ eGFR	Male	Fat mass (kg)	Size (a)	Positive	PFOS	0.171	0.171	0.137	-0.046
+ eGFR	Male	Fat mass (kg)	Size (a)	Positive	PFHxA	0.053	0.053	0.137	-0.046
+ eGFR	Overall	Fat mass (kg)	Size (a)	Negative	PFNA	0.422	-0.422	0.062	-0.057
+ eGFR	Overall	Fat mass (kg)	Size (a)	Negative	PFOA	0.377	-0.377	0.062	-0.057
+ eGFR	Overall	Fat mass (kg)	Size (a)	Negative	PFHxS	0.2	-0.2	0.062	-0.057
+ eGFR	Overall	Fat mass (kg)	Size (a)	Positive	PFOS	0.599	0.599	0.062	-0.057
+ eGFR	Overall	Fat mass (kg)	Size (a)	Positive	PFHxA	0.239	0.239	0.062	-0.057
+ eGFR	Overall	Fat mass (kg)	Size (a)	Positive	PFBS	0.163	0.163	0.062	-0.057
+ eGFR	Female	Fat-free mass (kg)	Size (a)	Negative	PFHxS	0.557	-0.557	0.146	-0.206
+ eGFR	Female	Fat-free mass (kg)	Size (a)	Negative	PFBS	0.283	-0.283	0.146	-0.206
+ eGFR	Female	Fat-free mass (kg)	Size (a)	Negative	PFNA	0.16	-0.16	0.146	-0.206
+ eGFR	Female	Fat-free mass (kg)	Size (a)	Positive	PFOA	0.48	0.48	0.146	-0.206
+ eGFR	Female	Fat-free mass (kg)	Size (a)	Positive	PFHxA	0.297	0.297	0.146	-0.206
+ eGFR	Female	Fat-free mass (kg)	Size (a)	Positive	PFOS	0.223	0.223	0.146	-0.206
+ eGFR	Male	Fat-free mass (kg)	Size (a)	Negative	PFOS	0.663	-0.663	0.062	-0.107
+ eGFR	Male	Fat-free mass (kg)	Size (a)	Negative	PFBS	0.337	-0.337	0.062	-0.107
+ eGFR	Male	Fat-free mass (kg)	Size (a)	Positive	PFHxA	0.415	0.415	0.062	-0.107
+ eGFR	Male	Fat-free mass (kg)	Size (a)	Positive	PFNA	0.386	0.386	0.062	-0.107
+ eGFR	Male	Fat-free mass (kg)	Size (a)	Positive	PFHxS	0.187	0.187	0.062	-0.107
+ eGFR	Male	Fat-free mass (kg)	Size (a)	Positive	PFOA	0.012	0.012	0.062	-0.107
+ eGFR	Overall	Fat-free mass (kg)	Size (a)	Negative	PFBS	0.365	-0.365	0.058	-0.149
+ eGFR	Overall	Fat-free mass (kg)	Size (a)	Negative	PFOS	0.362	-0.362	0.058	-0.149
+ eGFR	Overall	Fat-free mass (kg)	Size (a)	Negative	PFHxS	0.217	-0.217	0.058	-0.149
+ eGFR	Overall	Fat-free mass (kg)	Size (a)	Negative	PFNA	0.056	-0.056	0.058	-0.149
+ eGFR	Overall	Fat-free mass (kg)	Size (a)	Positive	PFOA	0.835	0.835	0.058	-0.149
+ eGFR	Overall	Fat-free mass (kg)	Size (a)	Positive	PFHxA	0.165	0.165	0.058	-0.149
+ eGFR	Female	Length (cm)	Size (a)	Negative	PFHxS	0.789	-0.789	0.994	-0.981
+ eGFR	Female	Length (cm)	Size (a)	Negative	PFNA	0.211	-0.211	0.994	-0.981
+ eGFR	Female	Length (cm)	Size (a)	Positive	PFOA	0.554	0.554	0.994	-0.981
+ eGFR	Female	Length (cm)	Size (a)	Positive	PFOS	0.272	0.272	0.994	-0.981
+ eGFR	Female	Length (cm)	Size (a)	Positive	PFHxA	0.113	0.113	0.994	-0.981
+ eGFR	Female	Length (cm)	Size (a)	Positive	PFBS	0.061	0.061	0.994	-0.981
+ eGFR	Male	Length (cm)	Size (a)	Negative	PFOS	0.875	-0.875	0.089	-0.276
+ eGFR	Male	Length (cm)	Size (a)	Negative	PFHxS	0.125	-0.125	0.089	-0.276
+ eGFR	Male	Length (cm)	Size (a)	Positive	PFBS	0.43	0.43	0.089	-0.276
+ eGFR	Male	Length (cm)	Size (a)	Positive	PFOA	0.404	0.404	0.089	-0.276
+ eGFR	Male	Length (cm)	Size (a)	Positive	PFNA	0.127	0.127	0.089	-0.276
+ eGFR	Male	Length (cm)	Size (a)	Positive	PFHxA	0.038	0.038	0.089	-0.276
+ eGFR	Overall	Length (cm)	Size (a)	Negative	PFHxS	0.488	-0.488	0.354	-0.556
+ eGFR	Overall	Length (cm)	Size (a)	Negative	PFNA	0.254	-0.254	0.354	-0.556
+ eGFR	Overall	Length (cm)	Size (a)	Negative	PFOS	0.23	-0.23	0.354	-0.556
+ eGFR	Overall	Length (cm)	Size (a)	Negative	PFHxA	0.028	-0.028	0.354	-0.556
+ eGFR	Overall	Length (cm)	Size (a)	Positive	PFOA	0.955	0.955	0.354	-0.556
+ eGFR	Overall	Length (cm)	Size (a)	Positive	PFBS	0.045	0.045	0.354	-0.556
+ eGFR	Female	Weight (kg)	Size (a)	Negative	PFHxS	0.662	-0.662	0.36	-0.383
+ eGFR	Female	Weight (kg)	Size (a)	Negative	PFBS	0.234	-0.234	0.36	-0.383
+ eGFR	Female	Weight (kg)	Size (a)	Negative	PFNA	0.104	-0.104	0.36	-0.383
+ eGFR	Female	Weight (kg)	Size (a)	Positive	PFOA	0.363	0.363	0.36	-0.383
+ eGFR	Female	Weight (kg)	Size (a)	Positive	PFOS	0.346	0.346	0.36	-0.383
+ eGFR	Female	Weight (kg)	Size (a)	Positive	PFHxA	0.291	0.291	0.36	-0.383
+ eGFR	Male	Weight (kg)	Size (a)	Negative	PFOS	0.618	-0.618	0.157	-0.042
+ eGFR	Male	Weight (kg)	Size (a)	Negative	PFOA	0.382	-0.382	0.157	-0.042
+ eGFR	Male	Weight (kg)	Size (a)	Positive	PFHxA	0.372	0.372	0.157	-0.042
+ eGFR	Male	Weight (kg)	Size (a)	Positive	PFHxS	0.293	0.293	0.157	-0.042
+ eGFR	Male	Weight (kg)	Size (a)	Positive	PFNA	0.198	0.198	0.157	-0.042
+ eGFR	Male	Weight (kg)	Size (a)	Positive	PFBS	0.137	0.137	0.157	-0.042
+ eGFR	Overall	Weight (kg)	Size (a)	Negative	PFHxS	0.679	-0.679	0.078	-0.093
+ eGFR	Overall	Weight (kg)	Size (a)	Negative	PFBS	0.321	-0.321	0.078	-0.093
+ eGFR	Overall	Weight (kg)	Size (a)	Positive	PFOA	0.568	0.568	0.078	-0.093
+ eGFR	Overall	Weight (kg)	Size (a)	Positive	PFHxA	0.42	0.42	0.078	-0.093
+ eGFR	Overall	Weight (kg)	Size (a)	Positive	PFNA	0.009	0.009	0.078	-0.093
+ eGFR	Overall	Weight (kg)	Size (a)	Positive	PFOS	0.003	0.003	0.078	-0.093
+ Albumin & eGFR	Female	Fat mass (kg)	Intensity (c)	Negative	PFHxS	0.432	-0.432	0.19	-0.162
+ Albumin & eGFR	Female	Fat mass (kg)	Intensity (c)	Negative	PFNA	0.391	-0.391	0.19	-0.162
+ Albumin & eGFR	Female	Fat mass (kg)	Intensity (c)	Negative	PFBS	0.177	-0.177	0.19	-0.162
+ Albumin & eGFR	Female	Fat mass (kg)	Intensity (c)	Positive	PFOS	0.381	0.381	0.19	-0.162
+ Albumin & eGFR	Female	Fat mass (kg)	Intensity (c)	Positive	PFHxA	0.342	0.342	0.19	-0.162
+ Albumin & eGFR	Female	Fat mass (kg)	Intensity (c)	Positive	PFOA	0.277	0.277	0.19	-0.162
+ Albumin & eGFR	Male	Fat mass (kg)	Intensity (c)	Negative	PFOA	1	-1	0.064	-0.024
+ Albumin & eGFR	Male	Fat mass (kg)	Intensity (c)	Positive	PFHxS	0.614	0.614	0.064	-0.024
+ Albumin & eGFR	Male	Fat mass (kg)	Intensity (c)	Positive	PFBS	0.191	0.191	0.064	-0.024
+ Albumin & eGFR	Male	Fat mass (kg)	Intensity (c)	Positive	PFNA	0.145	0.145	0.064	-0.024
+ Albumin & eGFR	Male	Fat mass (kg)	Intensity (c)	Positive	PFHxA	0.027	0.027	0.064	-0.024
+ Albumin & eGFR	Male	Fat mass (kg)	Intensity (c)	Positive	PFOS	0.022	0.022	0.064	-0.024
+ Albumin & eGFR	Overall	Fat mass (kg)	Intensity (c)	Negative	PFNA	0.881	-0.881	0.047	-0.019
+ Albumin & eGFR	Overall	Fat mass (kg)	Intensity (c)	Negative	PFHxS	0.119	-0.119	0.047	-0.019
+ Albumin & eGFR	Overall	Fat mass (kg)	Intensity (c)	Positive	PFHxA	0.422	0.422	0.047	-0.019
+ Albumin & eGFR	Overall	Fat mass (kg)	Intensity (c)	Positive	PFOS	0.414	0.414	0.047	-0.019
+ Albumin & eGFR	Overall	Fat mass (kg)	Intensity (c)	Positive	PFBS	0.149	0.149	0.047	-0.019
+ Albumin & eGFR	Overall	Fat mass (kg)	Intensity (c)	Positive	PFOA	0.015	0.015	0.047	-0.019
+ Albumin & eGFR	Female	Fat-free mass (kg)	Intensity (c)	Negative	PFHxS	0.581	-0.581	0.037	-0.044
+ Albumin & eGFR	Female	Fat-free mass (kg)	Intensity (c)	Negative	PFBS	0.301	-0.301	0.037	-0.044
+ Albumin & eGFR	Female	Fat-free mass (kg)	Intensity (c)	Negative	PFNA	0.094	-0.094	0.037	-0.044
+ Albumin & eGFR	Female	Fat-free mass (kg)	Intensity (c)	Negative	PFOS	0.023	-0.023	0.037	-0.044
+ Albumin & eGFR	Female	Fat-free mass (kg)	Intensity (c)	Positive	PFOA	0.575	0.575	0.037	-0.044
+ Albumin & eGFR	Female	Fat-free mass (kg)	Intensity (c)	Positive	PFHxA	0.425	0.425	0.037	-0.044
+ Albumin & eGFR	Male	Fat-free mass (kg)	Intensity (c)	Negative	PFOS	0.69	-0.69	0.036	-0.026
+ Albumin & eGFR	Male	Fat-free mass (kg)	Intensity (c)	Negative	PFBS	0.288	-0.288	0.036	-0.026
+ Albumin & eGFR	Male	Fat-free mass (kg)	Intensity (c)	Negative	PFOA	0.022	-0.022	0.036	-0.026
+ Albumin & eGFR	Male	Fat-free mass (kg)	Intensity (c)	Positive	PFHxA	0.4	0.4	0.036	-0.026
+ Albumin & eGFR	Male	Fat-free mass (kg)	Intensity (c)	Positive	PFHxS	0.361	0.361	0.036	-0.026
+ Albumin & eGFR	Male	Fat-free mass (kg)	Intensity (c)	Positive	PFNA	0.239	0.239	0.036	-0.026
+ Albumin & eGFR	Overall	Fat-free mass (kg)	Intensity (c)	Negative	PFOS	0.543	-0.543	0.024	-0.028
+ Albumin & eGFR	Overall	Fat-free mass (kg)	Intensity (c)	Negative	PFBS	0.421	-0.421	0.024	-0.028
+ Albumin & eGFR	Overall	Fat-free mass (kg)	Intensity (c)	Negative	PFHxS	0.036	-0.036	0.024	-0.028
+ Albumin & eGFR	Overall	Fat-free mass (kg)	Intensity (c)	Positive	PFHxA	0.464	0.464	0.024	-0.028
+ Albumin & eGFR	Overall	Fat-free mass (kg)	Intensity (c)	Positive	PFOA	0.411	0.411	0.024	-0.028
+ Albumin & eGFR	Overall	Fat-free mass (kg)	Intensity (c)	Positive	PFNA	0.125	0.125	0.024	-0.028
+ Albumin & eGFR	Female	Length (cm)	Intensity (c)	Negative	PFHxS	0.861	-0.861	0.014	-0.011
+ Albumin & eGFR	Female	Length (cm)	Intensity (c)	Negative	PFOS	0.139	-0.139	0.014	-0.011
+ Albumin & eGFR	Female	Length (cm)	Intensity (c)	Positive	PFHxA	0.432	0.432	0.014	-0.011
+ Albumin & eGFR	Female	Length (cm)	Intensity (c)	Positive	PFOA	0.412	0.412	0.014	-0.011
+ Albumin & eGFR	Female	Length (cm)	Intensity (c)	Positive	PFNA	0.084	0.084	0.014	-0.011
+ Albumin & eGFR	Female	Length (cm)	Intensity (c)	Positive	PFBS	0.072	0.072	0.014	-0.011
+ Albumin & eGFR	Male	Length (cm)	Intensity (c)	Negative	PFOS	0.621	-0.621	0.021	-0.014
+ Albumin & eGFR	Male	Length (cm)	Intensity (c)	Negative	PFOA	0.314	-0.314	0.021	-0.014
+ Albumin & eGFR	Male	Length (cm)	Intensity (c)	Negative	PFHxS	0.065	-0.065	0.021	-0.014
+ Albumin & eGFR	Male	Length (cm)	Intensity (c)	Positive	PFNA	0.514	0.514	0.021	-0.014
+ Albumin & eGFR	Male	Length (cm)	Intensity (c)	Positive	PFHxA	0.48	0.48	0.021	-0.014
+ Albumin & eGFR	Male	Length (cm)	Intensity (c)	Positive	PFBS	0.007	0.007	0.021	-0.014
+ Albumin & eGFR	Overall	Length (cm)	Intensity (c)	Negative	PFOS	0.575	-0.575	0.016	-0.011
+ Albumin & eGFR	Overall	Length (cm)	Intensity (c)	Negative	PFHxS	0.425	-0.425	0.016	-0.011
+ Albumin & eGFR	Overall	Length (cm)	Intensity (c)	Positive	PFHxA	0.534	0.534	0.016	-0.011
+ Albumin & eGFR	Overall	Length (cm)	Intensity (c)	Positive	PFNA	0.337	0.337	0.016	-0.011
+ Albumin & eGFR	Overall	Length (cm)	Intensity (c)	Positive	PFBS	0.081	0.081	0.016	-0.011
+ Albumin & eGFR	Overall	Length (cm)	Intensity (c)	Positive	PFOA	0.049	0.049	0.016	-0.011
+ Albumin & eGFR	Female	Weight (kg)	Intensity (c)	Negative	PFHxS	0.585	-0.585	0.086	-0.062
+ Albumin & eGFR	Female	Weight (kg)	Intensity (c)	Negative	PFNA	0.24	-0.24	0.086	-0.062
+ Albumin & eGFR	Female	Weight (kg)	Intensity (c)	Negative	PFBS	0.175	-0.175	0.086	-0.062
+ Albumin & eGFR	Female	Weight (kg)	Intensity (c)	Positive	PFOA	0.364	0.364	0.086	-0.062
+ Albumin & eGFR	Female	Weight (kg)	Intensity (c)	Positive	PFHxA	0.353	0.353	0.086	-0.062
+ Albumin & eGFR	Female	Weight (kg)	Intensity (c)	Positive	PFOS	0.283	0.283	0.086	-0.062
+ Albumin & eGFR	Male	Weight (kg)	Intensity (c)	Negative	PFOA	0.595	-0.595	0.039	-0.015
+ Albumin & eGFR	Male	Weight (kg)	Intensity (c)	Negative	PFOS	0.405	-0.405	0.039	-0.015
+ Albumin & eGFR	Male	Weight (kg)	Intensity (c)	Positive	PFHxS	0.348	0.348	0.039	-0.015
+ Albumin & eGFR	Male	Weight (kg)	Intensity (c)	Positive	PFNA	0.32	0.32	0.039	-0.015
+ Albumin & eGFR	Male	Weight (kg)	Intensity (c)	Positive	PFHxA	0.32	0.32	0.039	-0.015
+ Albumin & eGFR	Male	Weight (kg)	Intensity (c)	Positive	PFBS	0.011	0.011	0.039	-0.015
+ Albumin & eGFR	Overall	Weight (kg)	Intensity (c)	Negative	PFHxS	0.674	-0.674	0.027	-0.007
+ Albumin & eGFR	Overall	Weight (kg)	Intensity (c)	Negative	PFBS	0.326	-0.326	0.027	-0.007
+ Albumin & eGFR	Overall	Weight (kg)	Intensity (c)	Positive	PFHxA	0.635	0.635	0.027	-0.007
+ Albumin & eGFR	Overall	Weight (kg)	Intensity (c)	Positive	PFOA	0.224	0.224	0.027	-0.007
+ Albumin & eGFR	Overall	Weight (kg)	Intensity (c)	Positive	PFOS	0.114	0.114	0.027	-0.007
+ Albumin & eGFR	Overall	Weight (kg)	Intensity (c)	Positive	PFNA	0.026	0.026	0.027	-0.007
+ Albumin & eGFR	Female	Fat mass (kg)	Size (a)	Negative	PFHxS	0.393	-0.393	0.262	-0.316
+ Albumin & eGFR	Female	Fat mass (kg)	Size (a)	Negative	PFNA	0.349	-0.349	0.262	-0.316
+ Albumin & eGFR	Female	Fat mass (kg)	Size (a)	Negative	PFBS	0.258	-0.258	0.262	-0.316
+ Albumin & eGFR	Female	Fat mass (kg)	Size (a)	Positive	PFOS	0.514	0.514	0.262	-0.316
+ Albumin & eGFR	Female	Fat mass (kg)	Size (a)	Positive	PFHxA	0.32	0.32	0.262	-0.316
+ Albumin & eGFR	Female	Fat mass (kg)	Size (a)	Positive	PFOA	0.166	0.166	0.262	-0.316
+ Albumin & eGFR	Male	Fat mass (kg)	Size (a)	Negative	PFOA	0.924	-0.924	0.139	-0.045
+ Albumin & eGFR	Male	Fat mass (kg)	Size (a)	Negative	PFNA	0.076	-0.076	0.139	-0.045
+ Albumin & eGFR	Male	Fat mass (kg)	Size (a)	Positive	PFHxS	0.45	0.45	0.139	-0.045
+ Albumin & eGFR	Male	Fat mass (kg)	Size (a)	Positive	PFBS	0.318	0.318	0.139	-0.045
+ Albumin & eGFR	Male	Fat mass (kg)	Size (a)	Positive	PFOS	0.164	0.164	0.139	-0.045
+ Albumin & eGFR	Male	Fat mass (kg)	Size (a)	Positive	PFHxA	0.067	0.067	0.139	-0.045
+ Albumin & eGFR	Overall	Fat mass (kg)	Size (a)	Negative	PFNA	0.516	-0.516	0.062	-0.061
+ Albumin & eGFR	Overall	Fat mass (kg)	Size (a)	Negative	PFOA	0.303	-0.303	0.062	-0.061
+ Albumin & eGFR	Overall	Fat mass (kg)	Size (a)	Negative	PFHxS	0.182	-0.182	0.062	-0.061
+ Albumin & eGFR	Overall	Fat mass (kg)	Size (a)	Positive	PFOS	0.656	0.656	0.062	-0.061
+ Albumin & eGFR	Overall	Fat mass (kg)	Size (a)	Positive	PFHxA	0.202	0.202	0.062	-0.061
+ Albumin & eGFR	Overall	Fat mass (kg)	Size (a)	Positive	PFBS	0.142	0.142	0.062	-0.061
+ Albumin & eGFR	Female	Fat-free mass (kg)	Size (a)	Negative	PFHxS	0.522	-0.522	0.152	-0.215
+ Albumin & eGFR	Female	Fat-free mass (kg)	Size (a)	Negative	PFBS	0.285	-0.285	0.152	-0.215
+ Albumin & eGFR	Female	Fat-free mass (kg)	Size (a)	Negative	PFNA	0.193	-0.193	0.152	-0.215
+ Albumin & eGFR	Female	Fat-free mass (kg)	Size (a)	Positive	PFOA	0.473	0.473	0.152	-0.215
+ Albumin & eGFR	Female	Fat-free mass (kg)	Size (a)	Positive	PFHxA	0.282	0.282	0.152	-0.215
+ Albumin & eGFR	Female	Fat-free mass (kg)	Size (a)	Positive	PFOS	0.245	0.245	0.152	-0.215
+ Albumin & eGFR	Male	Fat-free mass (kg)	Size (a)	Negative	PFOS	0.659	-0.659	0.058	-0.107
+ Albumin & eGFR	Male	Fat-free mass (kg)	Size (a)	Negative	PFBS	0.341	-0.341	0.058	-0.107
+ Albumin & eGFR	Male	Fat-free mass (kg)	Size (a)	Positive	PFHxA	0.397	0.397	0.058	-0.107
+ Albumin & eGFR	Male	Fat-free mass (kg)	Size (a)	Positive	PFNA	0.341	0.341	0.058	-0.107
+ Albumin & eGFR	Male	Fat-free mass (kg)	Size (a)	Positive	PFHxS	0.198	0.198	0.058	-0.107
+ Albumin & eGFR	Male	Fat-free mass (kg)	Size (a)	Positive	PFOA	0.064	0.064	0.058	-0.107
+ Albumin & eGFR	Overall	Fat-free mass (kg)	Size (a)	Negative	PFBS	0.364	-0.364	0.058	-0.152
+ Albumin & eGFR	Overall	Fat-free mass (kg)	Size (a)	Negative	PFOS	0.337	-0.337	0.058	-0.152
+ Albumin & eGFR	Overall	Fat-free mass (kg)	Size (a)	Negative	PFHxS	0.211	-0.211	0.058	-0.152
+ Albumin & eGFR	Overall	Fat-free mass (kg)	Size (a)	Negative	PFNA	0.087	-0.087	0.058	-0.152
+ Albumin & eGFR	Overall	Fat-free mass (kg)	Size (a)	Positive	PFOA	0.864	0.864	0.058	-0.152
+ Albumin & eGFR	Overall	Fat-free mass (kg)	Size (a)	Positive	PFHxA	0.136	0.136	0.058	-0.152
+ Albumin & eGFR	Female	Length (cm)	Size (a)	Negative	PFHxS	0.732	-0.732	1.019	-1.033
+ Albumin & eGFR	Female	Length (cm)	Size (a)	Negative	PFNA	0.268	-0.268	1.019	-1.033
+ Albumin & eGFR	Female	Length (cm)	Size (a)	Positive	PFOA	0.555	0.555	1.019	-1.033
+ Albumin & eGFR	Female	Length (cm)	Size (a)	Positive	PFOS	0.303	0.303	1.019	-1.033
+ Albumin & eGFR	Female	Length (cm)	Size (a)	Positive	PFHxA	0.107	0.107	1.019	-1.033
+ Albumin & eGFR	Female	Length (cm)	Size (a)	Positive	PFBS	0.035	0.035	1.019	-1.033
+ Albumin & eGFR	Male	Length (cm)	Size (a)	Negative	PFOS	0.683	-0.683	0.113	-0.337
+ Albumin & eGFR	Male	Length (cm)	Size (a)	Negative	PFNA	0.128	-0.128	0.113	-0.337
+ Albumin & eGFR	Male	Length (cm)	Size (a)	Negative	PFHxS	0.1	-0.1	0.113	-0.337
+ Albumin & eGFR	Male	Length (cm)	Size (a)	Negative	PFHxA	0.089	-0.089	0.113	-0.337
+ Albumin & eGFR	Male	Length (cm)	Size (a)	Positive	PFOA	0.692	0.692	0.113	-0.337
+ Albumin & eGFR	Male	Length (cm)	Size (a)	Positive	PFBS	0.308	0.308	0.113	-0.337
+ Albumin & eGFR	Overall	Length (cm)	Size (a)	Negative	PFHxS	0.447	-0.447	0.372	-0.599
+ Albumin & eGFR	Overall	Length (cm)	Size (a)	Negative	PFNA	0.337	-0.337	0.372	-0.599
+ Albumin & eGFR	Overall	Length (cm)	Size (a)	Negative	PFOS	0.159	-0.159	0.372	-0.599
+ Albumin & eGFR	Overall	Length (cm)	Size (a)	Negative	PFHxA	0.057	-0.057	0.372	-0.599
+ Albumin & eGFR	Overall	Length (cm)	Size (a)	Positive	PFOA	0.985	0.985	0.372	-0.599
+ Albumin & eGFR	Overall	Length (cm)	Size (a)	Positive	PFBS	0.015	0.015	0.372	-0.599
+ Albumin & eGFR	Female	Weight (kg)	Size (a)	Negative	PFHxS	0.548	-0.548	0.397	-0.439
+ Albumin & eGFR	Female	Weight (kg)	Size (a)	Negative	PFBS	0.246	-0.246	0.397	-0.439
+ Albumin & eGFR	Female	Weight (kg)	Size (a)	Negative	PFNA	0.206	-0.206	0.397	-0.439
+ Albumin & eGFR	Female	Weight (kg)	Size (a)	Positive	PFOS	0.384	0.384	0.397	-0.439
+ Albumin & eGFR	Female	Weight (kg)	Size (a)	Positive	PFOA	0.358	0.358	0.397	-0.439
+ Albumin & eGFR	Female	Weight (kg)	Size (a)	Positive	PFHxA	0.258	0.258	0.397	-0.439
+ Albumin & eGFR	Male	Weight (kg)	Size (a)	Negative	PFOS	0.702	-0.702	0.144	-0.035
+ Albumin & eGFR	Male	Weight (kg)	Size (a)	Negative	PFOA	0.298	-0.298	0.144	-0.035
+ Albumin & eGFR	Male	Weight (kg)	Size (a)	Positive	PFHxA	0.373	0.373	0.144	-0.035
+ Albumin & eGFR	Male	Weight (kg)	Size (a)	Positive	PFHxS	0.318	0.318	0.144	-0.035
+ Albumin & eGFR	Male	Weight (kg)	Size (a)	Positive	PFNA	0.163	0.163	0.144	-0.035
+ Albumin & eGFR	Male	Weight (kg)	Size (a)	Positive	PFBS	0.146	0.146	0.144	-0.035
+ Albumin & eGFR	Overall	Weight (kg)	Size (a)	Negative	PFHxS	0.577	-0.577	0.087	-0.107
+ Albumin & eGFR	Overall	Weight (kg)	Size (a)	Negative	PFBS	0.299	-0.299	0.087	-0.107
+ Albumin & eGFR	Overall	Weight (kg)	Size (a)	Negative	PFNA	0.124	-0.124	0.087	-0.107
+ Albumin & eGFR	Overall	Weight (kg)	Size (a)	Positive	PFOA	0.585	0.585	0.087	-0.107
+ Albumin & eGFR	Overall	Weight (kg)	Size (a)	Positive	PFHxA	0.326	0.326	0.087	-0.107
+ Albumin & eGFR	Overall	Weight (kg)	Size (a)	Positive	PFOS	0.09	0.09	0.087	-0.107

### Sheet: S2d. PFAS covariate comp.
S2d. Individual PFAS - covariate-set comparison
Single-congener PFAS linear regression: SITAR size (a) / intensity (c) parameter on each log2-PFAS separately.
Covariate_set identifies the model (see README); rows are not stratified by Group beyond 'all'.
Intensity (c) rows: Beta, SE and CI_95 are on the dimensionless model scale (the age-axis multiplier exp(c)); Pct_Change and Pct_CI_95 give the equivalent percentage difference in growth rate per doubling. Size (a) rows are in outcome units and have no percentage columns.
Group	Outcome	Parameter	Exposure	Covariate_set	N	Beta	SE	CI_95	Pct_Change	Pct_CI_95	P
all	Fat mass (kg)	Intensity (c)	PFBS	Primary	217	-0.022	0.018	-0.057, 0.013	-2.18	-5.54, 1.31	0.2267
all	Fat mass (kg)	Intensity (c)	PFBS	Albumin-adjusted	186	-0.012	0.018	-0.047, 0.024	-1.19	-4.59, 2.43	0.5195
all	Fat mass (kg)	Intensity (c)	PFBS	eGFR-adjusted	185	-0.01	0.018	-0.045, 0.025	-1	-4.40, 2.53	0.5696
all	Fat mass (kg)	Intensity (c)	PFBS	Albumin+eGFR-adjusted	185	-0.011	0.018	-0.046, 0.025	-1.09	-4.50, 2.53	0.5562
all	Fat mass (kg)	Intensity (c)	PFHxA	Primary	217	0.006	0.015	-0.023, 0.034	0.6	-2.27, 3.46	0.7043
all	Fat mass (kg)	Intensity (c)	PFHxA	Albumin-adjusted	186	0.01	0.016	-0.021, 0.040	1.01	-2.08, 4.08	0.5305
all	Fat mass (kg)	Intensity (c)	PFHxA	eGFR-adjusted	185	0.008	0.016	-0.023, 0.039	0.8	-2.27, 3.98	0.613
all	Fat mass (kg)	Intensity (c)	PFHxA	Albumin+eGFR-adjusted	185	0.009	0.016	-0.022, 0.040	0.9	-2.18, 4.08	0.5803
all	Fat mass (kg)	Intensity (c)	PFHxS	Primary	217	-0.002	0.013	-0.028, 0.023	-0.2	-2.76, 2.33	0.8674
all	Fat mass (kg)	Intensity (c)	PFHxS	Albumin-adjusted	186	0	0.013	-0.025, 0.026	0	-2.47, 2.63	0.9763
all	Fat mass (kg)	Intensity (c)	PFHxS	eGFR-adjusted	185	0.003	0.013	-0.023, 0.030	0.3	-2.27, 3.05	0.795
all	Fat mass (kg)	Intensity (c)	PFHxS	Albumin+eGFR-adjusted	185	0.003	0.013	-0.023, 0.029	0.3	-2.27, 2.94	0.8133
all	Fat mass (kg)	Intensity (c)	PFNA	Primary	217	-0.022	0.016	-0.053, 0.009	-2.18	-5.16, 0.90	0.1659
all	Fat mass (kg)	Intensity (c)	PFNA	Albumin-adjusted	186	-0.007	0.017	-0.040, 0.026	-0.7	-3.92, 2.63	0.6801
all	Fat mass (kg)	Intensity (c)	PFNA	eGFR-adjusted	185	-0.004	0.017	-0.038, 0.029	-0.4	-3.73, 2.94	0.8033
all	Fat mass (kg)	Intensity (c)	PFNA	Albumin+eGFR-adjusted	185	-0.004	0.017	-0.037, 0.030	-0.4	-3.63, 3.05	0.8361
all	Fat mass (kg)	Intensity (c)	PFOA	Primary	217	-0.005	0.016	-0.035, 0.026	-0.5	-3.44, 2.63	0.7616
all	Fat mass (kg)	Intensity (c)	PFOA	Albumin-adjusted	186	-0.001	0.016	-0.032, 0.030	-0.1	-3.15, 3.05	0.9531
all	Fat mass (kg)	Intensity (c)	PFOA	eGFR-adjusted	185	0.002	0.016	-0.029, 0.034	0.2	-2.86, 3.46	0.8888
all	Fat mass (kg)	Intensity (c)	PFOA	Albumin+eGFR-adjusted	185	0.002	0.016	-0.029, 0.034	0.2	-2.86, 3.46	0.887
all	Fat mass (kg)	Intensity (c)	PFOS	Primary	217	-0.002	0.023	-0.048, 0.043	-0.2	-4.69, 4.39	0.924
all	Fat mass (kg)	Intensity (c)	PFOS	Albumin-adjusted	186	-0.004	0.024	-0.052, 0.043	-0.4	-5.07, 4.39	0.8575
all	Fat mass (kg)	Intensity (c)	PFOS	eGFR-adjusted	185	0.002	0.025	-0.046, 0.051	0.2	-4.50, 5.23	0.9232
all	Fat mass (kg)	Intensity (c)	PFOS	Albumin+eGFR-adjusted	185	0.001	0.025	-0.048, 0.050	0.1	-4.69, 5.13	0.9586
female	Fat mass (kg)	Intensity (c)	PFBS	Primary	93	-0.053	0.032	-0.115, 0.010	-5.16	-10.86, 1.01	0.101
female	Fat mass (kg)	Intensity (c)	PFBS	Albumin-adjusted	77	-0.042	0.031	-0.103, 0.019	-4.11	-9.79, 1.92	0.1842
female	Fat mass (kg)	Intensity (c)	PFBS	eGFR-adjusted	77	-0.039	0.031	-0.100, 0.022	-3.82	-9.52, 2.22	0.2169
female	Fat mass (kg)	Intensity (c)	PFBS	Albumin+eGFR-adjusted	77	-0.039	0.031	-0.101, 0.022	-3.82	-9.61, 2.22	0.2142
female	Fat mass (kg)	Intensity (c)	PFHxA	Primary	93	0.03	0.025	-0.020, 0.080	3.05	-1.98, 8.33	0.2378
female	Fat mass (kg)	Intensity (c)	PFHxA	Albumin-adjusted	77	0.046	0.027	-0.006, 0.098	4.71	-0.60, 10.30	0.0893
female	Fat mass (kg)	Intensity (c)	PFHxA	eGFR-adjusted	77	0.05	0.027	-0.002, 0.102	5.13	-0.20, 10.74	0.0633
female	Fat mass (kg)	Intensity (c)	PFHxA	Albumin+eGFR-adjusted	77	0.05	0.027	-0.002, 0.103	5.13	-0.20, 10.85	0.0625
female	Fat mass (kg)	Intensity (c)	PFHxS	Primary	93	-0.025	0.022	-0.068, 0.018	-2.47	-6.57, 1.82	0.2486
female	Fat mass (kg)	Intensity (c)	PFHxS	Albumin-adjusted	77	-0.019	0.022	-0.061, 0.024	-1.88	-5.92, 2.43	0.399
female	Fat mass (kg)	Intensity (c)	PFHxS	eGFR-adjusted	77	-0.015	0.022	-0.059, 0.028	-1.49	-5.73, 2.84	0.4949
female	Fat mass (kg)	Intensity (c)	PFHxS	Albumin+eGFR-adjusted	77	-0.014	0.023	-0.058, 0.031	-1.39	-5.64, 3.15	0.5465
female	Fat mass (kg)	Intensity (c)	PFNA	Primary	93	-0.031	0.025	-0.080, 0.018	-3.05	-7.69, 1.82	0.2153
female	Fat mass (kg)	Intensity (c)	PFNA	Albumin-adjusted	77	-0.003	0.027	-0.056, 0.051	-0.3	-5.45, 5.23	0.9177
female	Fat mass (kg)	Intensity (c)	PFNA	eGFR-adjusted	77	0.001	0.027	-0.051, 0.053	0.1	-4.97, 5.44	0.9681
female	Fat mass (kg)	Intensity (c)	PFNA	Albumin+eGFR-adjusted	77	-0.002	0.027	-0.056, 0.051	-0.2	-5.45, 5.23	0.9327
female	Fat mass (kg)	Intensity (c)	PFOA	Primary	93	0	0.027	-0.052, 0.053	0	-5.07, 5.44	0.9875
female	Fat mass (kg)	Intensity (c)	PFOA	Albumin-adjusted	77	0.021	0.027	-0.031, 0.073	2.12	-3.05, 7.57	0.4408
female	Fat mass (kg)	Intensity (c)	PFOA	eGFR-adjusted	77	0.022	0.026	-0.030, 0.074	2.22	-2.96, 7.68	0.4041
female	Fat mass (kg)	Intensity (c)	PFOA	Albumin+eGFR-adjusted	77	0.022	0.027	-0.030, 0.074	2.22	-2.96, 7.68	0.4179
female	Fat mass (kg)	Intensity (c)	PFOS	Primary	93	0.007	0.042	-0.075, 0.088	0.7	-7.23, 9.20	0.8727
female	Fat mass (kg)	Intensity (c)	PFOS	Albumin-adjusted	77	0.033	0.045	-0.056, 0.122	3.36	-5.45, 12.98	0.4675
female	Fat mass (kg)	Intensity (c)	PFOS	eGFR-adjusted	77	0.041	0.046	-0.049, 0.130	4.19	-4.78, 13.88	0.3772
female	Fat mass (kg)	Intensity (c)	PFOS	Albumin+eGFR-adjusted	77	0.046	0.046	-0.045, 0.136	4.71	-4.40, 14.57	0.3256
male	Fat mass (kg)	Intensity (c)	PFBS	Primary	124	0.002	0.02	-0.038, 0.042	0.2	-3.73, 4.29	0.9221
male	Fat mass (kg)	Intensity (c)	PFBS	Albumin-adjusted	109	0.004	0.021	-0.038, 0.046	0.4	-3.73, 4.71	0.8691
male	Fat mass (kg)	Intensity (c)	PFBS	eGFR-adjusted	108	0.008	0.022	-0.035, 0.050	0.8	-3.44, 5.13	0.7227
male	Fat mass (kg)	Intensity (c)	PFBS	Albumin+eGFR-adjusted	108	0.005	0.022	-0.038, 0.047	0.5	-3.73, 4.81	0.8267
male	Fat mass (kg)	Intensity (c)	PFHxA	Primary	124	-0.009	0.017	-0.042, 0.024	-0.9	-4.11, 2.43	0.5983
male	Fat mass (kg)	Intensity (c)	PFHxA	Albumin-adjusted	109	-0.005	0.019	-0.042, 0.032	-0.5	-4.11, 3.25	0.8084
male	Fat mass (kg)	Intensity (c)	PFHxA	eGFR-adjusted	108	-0.014	0.019	-0.051, 0.024	-1.39	-4.97, 2.43	0.4753
male	Fat mass (kg)	Intensity (c)	PFHxA	Albumin+eGFR-adjusted	108	-0.009	0.02	-0.047, 0.030	-0.9	-4.59, 3.05	0.6547
male	Fat mass (kg)	Intensity (c)	PFHxS	Primary	124	0.02	0.015	-0.010, 0.049	2.02	-1.00, 5.02	0.2003
male	Fat mass (kg)	Intensity (c)	PFHxS	Albumin-adjusted	109	0.023	0.016	-0.008, 0.054	2.33	-0.80, 5.55	0.156
male	Fat mass (kg)	Intensity (c)	PFHxS	eGFR-adjusted	108	0.025	0.016	-0.006, 0.057	2.53	-0.60, 5.87	0.1203
male	Fat mass (kg)	Intensity (c)	PFHxS	Albumin+eGFR-adjusted	108	0.025	0.016	-0.006, 0.057	2.53	-0.60, 5.87	0.1178
male	Fat mass (kg)	Intensity (c)	PFNA	Primary	124	-0.012	0.02	-0.051, 0.026	-1.19	-4.97, 2.63	0.5335
male	Fat mass (kg)	Intensity (c)	PFNA	Albumin-adjusted	109	-0.002	0.022	-0.045, 0.040	-0.2	-4.40, 4.08	0.9143
male	Fat mass (kg)	Intensity (c)	PFNA	eGFR-adjusted	108	0	0.023	-0.044, 0.044	0	-4.30, 4.50	0.9901
male	Fat mass (kg)	Intensity (c)	PFNA	Albumin+eGFR-adjusted	108	0.002	0.023	-0.042, 0.046	0.2	-4.11, 4.71	0.9287
male	Fat mass (kg)	Intensity (c)	PFOA	Primary	124	-0.011	0.019	-0.048, 0.026	-1.09	-4.69, 2.63	0.5524
male	Fat mass (kg)	Intensity (c)	PFOA	Albumin-adjusted	109	-0.011	0.02	-0.051, 0.028	-1.09	-4.97, 2.84	0.5708
male	Fat mass (kg)	Intensity (c)	PFOA	eGFR-adjusted	108	-0.008	0.021	-0.049, 0.033	-0.8	-4.78, 3.36	0.6949
male	Fat mass (kg)	Intensity (c)	PFOA	Albumin+eGFR-adjusted	108	-0.008	0.021	-0.049, 0.033	-0.8	-4.78, 3.36	0.6936
male	Fat mass (kg)	Intensity (c)	PFOS	Primary	124	-0.012	0.026	-0.063, 0.038	-1.19	-6.11, 3.87	0.6323
male	Fat mass (kg)	Intensity (c)	PFOS	Albumin-adjusted	109	-0.016	0.028	-0.070, 0.039	-1.59	-6.76, 3.98	0.5735
male	Fat mass (kg)	Intensity (c)	PFOS	eGFR-adjusted	108	-0.009	0.028	-0.065, 0.046	-0.9	-6.29, 4.71	0.743
male	Fat mass (kg)	Intensity (c)	PFOS	Albumin+eGFR-adjusted	108	-0.013	0.028	-0.068, 0.043	-1.29	-6.57, 4.39	0.6534
all	Fat-free mass (kg)	Intensity (c)	PFBS	Primary	217	-0.016	0.007	-0.029, -0.002	-1.59	-2.86, -0.20	0.0237
all	Fat-free mass (kg)	Intensity (c)	PFBS	Albumin-adjusted	186	-0.017	0.007	-0.031, -0.003	-1.69	-3.05, -0.30	0.0183
all	Fat-free mass (kg)	Intensity (c)	PFBS	eGFR-adjusted	185	-0.016	0.007	-0.030, -0.002	-1.59	-2.96, -0.20	0.024
all	Fat-free mass (kg)	Intensity (c)	PFBS	Albumin+eGFR-adjusted	185	-0.016	0.007	-0.030, -0.002	-1.59	-2.96, -0.20	0.023
all	Fat-free mass (kg)	Intensity (c)	PFHxA	Primary	217	0.01	0.006	-0.001, 0.021	1.01	-0.10, 2.12	0.0741
all	Fat-free mass (kg)	Intensity (c)	PFHxA	Albumin-adjusted	186	0.015	0.006	0.003, 0.027	1.51	0.30, 2.74	0.0178
all	Fat-free mass (kg)	Intensity (c)	PFHxA	eGFR-adjusted	185	0.013	0.006	0.001, 0.026	1.31	0.10, 2.63	0.0326
all	Fat-free mass (kg)	Intensity (c)	PFHxA	Albumin+eGFR-adjusted	185	0.014	0.006	0.002, 0.026	1.41	0.20, 2.63	0.0285
all	Fat-free mass (kg)	Intensity (c)	PFHxS	Primary	217	-0.006	0.005	-0.015, 0.004	-0.6	-1.49, 0.40	0.2607
all	Fat-free mass (kg)	Intensity (c)	PFHxS	Albumin-adjusted	186	-0.004	0.005	-0.014, 0.006	-0.4	-1.39, 0.60	0.4491
all	Fat-free mass (kg)	Intensity (c)	PFHxS	eGFR-adjusted	185	-0.003	0.005	-0.013, 0.008	-0.3	-1.29, 0.80	0.5942
all	Fat-free mass (kg)	Intensity (c)	PFHxS	Albumin+eGFR-adjusted	185	-0.003	0.005	-0.013, 0.008	-0.3	-1.29, 0.80	0.5796
all	Fat-free mass (kg)	Intensity (c)	PFNA	Primary	217	-0.004	0.006	-0.016, 0.007	-0.4	-1.59, 0.70	0.4617
all	Fat-free mass (kg)	Intensity (c)	PFNA	Albumin-adjusted	186	0.002	0.007	-0.011, 0.016	0.2	-1.09, 1.61	0.7312
all	Fat-free mass (kg)	Intensity (c)	PFNA	eGFR-adjusted	185	0.004	0.007	-0.010, 0.017	0.4	-1.00, 1.71	0.6036
all	Fat-free mass (kg)	Intensity (c)	PFNA	Albumin+eGFR-adjusted	185	0.004	0.007	-0.010, 0.017	0.4	-1.00, 1.71	0.5747
all	Fat-free mass (kg)	Intensity (c)	PFOA	Primary	217	0.004	0.006	-0.008, 0.015	0.4	-0.80, 1.51	0.5515
all	Fat-free mass (kg)	Intensity (c)	PFOA	Albumin-adjusted	186	0.01	0.006	-0.002, 0.023	1.01	-0.20, 2.33	0.1019
all	Fat-free mass (kg)	Intensity (c)	PFOA	eGFR-adjusted	185	0.012	0.006	-0.000, 0.024	1.21	0.00, 2.43	0.0614
all	Fat-free mass (kg)	Intensity (c)	PFOA	Albumin+eGFR-adjusted	185	0.012	0.006	-0.001, 0.024	1.21	-0.10, 2.43	0.0617
all	Fat-free mass (kg)	Intensity (c)	PFOS	Primary	217	-0.014	0.009	-0.031, 0.003	-1.39	-3.05, 0.30	0.1173
all	Fat-free mass (kg)	Intensity (c)	PFOS	Albumin-adjusted	186	-0.007	0.01	-0.026, 0.012	-0.7	-2.57, 1.21	0.4886
all	Fat-free mass (kg)	Intensity (c)	PFOS	eGFR-adjusted	185	-0.005	0.01	-0.024, 0.015	-0.5	-2.37, 1.51	0.6312
all	Fat-free mass (kg)	Intensity (c)	PFOS	Albumin+eGFR-adjusted	185	-0.005	0.01	-0.025, 0.014	-0.5	-2.47, 1.41	0.6007
female	Fat-free mass (kg)	Intensity (c)	PFBS	Primary	93	-0.011	0.011	-0.032, 0.009	-1.09	-3.15, 0.90	0.2878
female	Fat-free mass (kg)	Intensity (c)	PFBS	Albumin-adjusted	77	-0.018	0.01	-0.038, 0.003	-1.78	-3.73, 0.30	0.0938
female	Fat-free mass (kg)	Intensity (c)	PFBS	eGFR-adjusted	77	-0.018	0.011	-0.038, 0.003	-1.78	-3.73, 0.30	0.0942
female	Fat-free mass (kg)	Intensity (c)	PFBS	Albumin+eGFR-adjusted	77	-0.018	0.011	-0.039, 0.003	-1.78	-3.82, 0.30	0.0952
female	Fat-free mass (kg)	Intensity (c)	PFHxA	Primary	93	0.014	0.008	-0.003, 0.030	1.41	-0.30, 3.05	0.1037
female	Fat-free mass (kg)	Intensity (c)	PFHxA	Albumin-adjusted	77	0.021	0.009	0.004, 0.038	2.12	0.40, 3.87	0.0202
female	Fat-free mass (kg)	Intensity (c)	PFHxA	eGFR-adjusted	77	0.021	0.009	0.004, 0.039	2.12	0.40, 3.98	0.0194
female	Fat-free mass (kg)	Intensity (c)	PFHxA	Albumin+eGFR-adjusted	77	0.021	0.009	0.004, 0.039	2.12	0.40, 3.98	0.0199
female	Fat-free mass (kg)	Intensity (c)	PFHxS	Primary	93	-0.015	0.007	-0.029, -0.001	-1.49	-2.86, -0.10	0.0367
female	Fat-free mass (kg)	Intensity (c)	PFHxS	Albumin-adjusted	77	-0.012	0.007	-0.026, 0.002	-1.19	-2.57, 0.20	0.0993
female	Fat-free mass (kg)	Intensity (c)	PFHxS	eGFR-adjusted	77	-0.013	0.007	-0.028, 0.002	-1.29	-2.76, 0.20	0.086
female	Fat-free mass (kg)	Intensity (c)	PFHxS	Albumin+eGFR-adjusted	77	-0.013	0.008	-0.028, 0.002	-1.29	-2.76, 0.20	0.0923
female	Fat-free mass (kg)	Intensity (c)	PFNA	Primary	93	-0.002	0.008	-0.019, 0.014	-0.2	-1.88, 1.41	0.7651
female	Fat-free mass (kg)	Intensity (c)	PFNA	Albumin-adjusted	77	0.005	0.009	-0.013, 0.023	0.5	-1.29, 2.33	0.5541
female	Fat-free mass (kg)	Intensity (c)	PFNA	eGFR-adjusted	77	0.006	0.009	-0.012, 0.023	0.6	-1.19, 2.33	0.5261
female	Fat-free mass (kg)	Intensity (c)	PFNA	Albumin+eGFR-adjusted	77	0.005	0.009	-0.013, 0.024	0.5	-1.29, 2.43	0.5568
female	Fat-free mass (kg)	Intensity (c)	PFOA	Primary	93	0	0.009	-0.017, 0.017	0	-1.69, 1.71	0.9972
female	Fat-free mass (kg)	Intensity (c)	PFOA	Albumin-adjusted	77	0.01	0.009	-0.007, 0.028	1.01	-0.70, 2.84	0.2456
female	Fat-free mass (kg)	Intensity (c)	PFOA	eGFR-adjusted	77	0.011	0.009	-0.007, 0.028	1.11	-0.70, 2.84	0.2419
female	Fat-free mass (kg)	Intensity (c)	PFOA	Albumin+eGFR-adjusted	77	0.01	0.009	-0.007, 0.028	1.01	-0.70, 2.84	0.2486
female	Fat-free mass (kg)	Intensity (c)	PFOS	Primary	93	-0.024	0.013	-0.050, 0.003	-2.37	-4.88, 0.30	0.0836
female	Fat-free mass (kg)	Intensity (c)	PFOS	Albumin-adjusted	77	-0.002	0.015	-0.032, 0.028	-0.2	-3.15, 2.84	0.9131
female	Fat-free mass (kg)	Intensity (c)	PFOS	eGFR-adjusted	77	-0.002	0.016	-0.033, 0.028	-0.2	-3.25, 2.84	0.8819
female	Fat-free mass (kg)	Intensity (c)	PFOS	Albumin+eGFR-adjusted	77	-0.002	0.016	-0.033, 0.029	-0.2	-3.25, 2.94	0.9135
male	Fat-free mass (kg)	Intensity (c)	PFBS	Primary	124	-0.017	0.009	-0.035, 0.001	-1.69	-3.44, 0.10	0.0742
male	Fat-free mass (kg)	Intensity (c)	PFBS	Albumin-adjusted	109	-0.017	0.01	-0.037, 0.002	-1.69	-3.63, 0.20	0.0849
male	Fat-free mass (kg)	Intensity (c)	PFBS	eGFR-adjusted	108	-0.016	0.01	-0.035, 0.004	-1.59	-3.44, 0.40	0.1149
male	Fat-free mass (kg)	Intensity (c)	PFBS	Albumin+eGFR-adjusted	108	-0.017	0.01	-0.036, 0.003	-1.69	-3.54, 0.30	0.0959
male	Fat-free mass (kg)	Intensity (c)	PFHxA	Primary	124	0.006	0.008	-0.009, 0.021	0.6	-0.90, 2.12	0.4357
male	Fat-free mass (kg)	Intensity (c)	PFHxA	Albumin-adjusted	109	0.013	0.009	-0.004, 0.030	1.31	-0.40, 3.05	0.1464
male	Fat-free mass (kg)	Intensity (c)	PFHxA	eGFR-adjusted	108	0.009	0.009	-0.008, 0.026	0.9	-0.80, 2.63	0.3113
male	Fat-free mass (kg)	Intensity (c)	PFHxA	Albumin+eGFR-adjusted	108	0.011	0.009	-0.007, 0.029	1.11	-0.70, 2.94	0.2283
male	Fat-free mass (kg)	Intensity (c)	PFHxS	Primary	124	0.003	0.007	-0.011, 0.016	0.3	-1.09, 1.61	0.6947
male	Fat-free mass (kg)	Intensity (c)	PFHxS	Albumin-adjusted	109	0.004	0.007	-0.011, 0.019	0.4	-1.09, 1.92	0.5958
male	Fat-free mass (kg)	Intensity (c)	PFHxS	eGFR-adjusted	108	0.006	0.008	-0.009, 0.020	0.6	-0.90, 2.02	0.4628
male	Fat-free mass (kg)	Intensity (c)	PFHxS	Albumin+eGFR-adjusted	108	0.006	0.008	-0.009, 0.020	0.6	-0.90, 2.02	0.4618
male	Fat-free mass (kg)	Intensity (c)	PFNA	Primary	124	-0.008	0.009	-0.026, 0.010	-0.8	-2.57, 1.01	0.3667
male	Fat-free mass (kg)	Intensity (c)	PFNA	Albumin-adjusted	109	0	0.01	-0.020, 0.019	0	-1.98, 1.92	0.9689
male	Fat-free mass (kg)	Intensity (c)	PFNA	eGFR-adjusted	108	0.003	0.01	-0.018, 0.023	0.3	-1.78, 2.33	0.7995
male	Fat-free mass (kg)	Intensity (c)	PFNA	Albumin+eGFR-adjusted	108	0.003	0.01	-0.017, 0.024	0.3	-1.69, 2.43	0.7539
male	Fat-free mass (kg)	Intensity (c)	PFOA	Primary	124	0.002	0.009	-0.015, 0.019	0.2	-1.49, 1.92	0.8117
male	Fat-free mass (kg)	Intensity (c)	PFOA	Albumin-adjusted	109	0.008	0.009	-0.010, 0.027	0.8	-1.00, 2.74	0.3765
male	Fat-free mass (kg)	Intensity (c)	PFOA	eGFR-adjusted	108	0.012	0.01	-0.007, 0.031	1.21	-0.70, 3.15	0.2155
male	Fat-free mass (kg)	Intensity (c)	PFOA	Albumin+eGFR-adjusted	108	0.012	0.01	-0.007, 0.031	1.21	-0.70, 3.15	0.2168
male	Fat-free mass (kg)	Intensity (c)	PFOS	Primary	124	-0.01	0.012	-0.033, 0.013	-1	-3.25, 1.31	0.394
male	Fat-free mass (kg)	Intensity (c)	PFOS	Albumin-adjusted	109	-0.011	0.013	-0.036, 0.014	-1.09	-3.54, 1.41	0.3981
male	Fat-free mass (kg)	Intensity (c)	PFOS	eGFR-adjusted	108	-0.007	0.013	-0.033, 0.018	-0.7	-3.25, 1.82	0.5676
male	Fat-free mass (kg)	Intensity (c)	PFOS	Albumin+eGFR-adjusted	108	-0.008	0.013	-0.034, 0.017	-0.8	-3.34, 1.71	0.5209
all	Length (cm)	Intensity (c)	PFBS	Primary	217	-0.005	0.003	-0.012, 0.001	-0.5	-1.19, 0.10	0.0909
all	Length (cm)	Intensity (c)	PFBS	Albumin-adjusted	186	-0.005	0.003	-0.012, 0.001	-0.5	-1.19, 0.10	0.1303
all	Length (cm)	Intensity (c)	PFBS	eGFR-adjusted	185	-0.005	0.003	-0.012, 0.002	-0.5	-1.19, 0.20	0.1395
all	Length (cm)	Intensity (c)	PFBS	Albumin+eGFR-adjusted	185	-0.005	0.003	-0.012, 0.002	-0.5	-1.19, 0.20	0.1472
all	Length (cm)	Intensity (c)	PFHxA	Primary	217	0.003	0.003	-0.002, 0.008	0.3	-0.20, 0.80	0.2918
all	Length (cm)	Intensity (c)	PFHxA	Albumin-adjusted	186	0.005	0.003	-0.001, 0.010	0.5	-0.10, 1.01	0.1098
all	Length (cm)	Intensity (c)	PFHxA	eGFR-adjusted	185	0.005	0.003	-0.001, 0.010	0.5	-0.10, 1.01	0.1263
all	Length (cm)	Intensity (c)	PFHxA	Albumin+eGFR-adjusted	185	0.004	0.003	-0.001, 0.010	0.4	-0.10, 1.01	0.1394
all	Length (cm)	Intensity (c)	PFHxS	Primary	217	-0.002	0.002	-0.007, 0.002	-0.2	-0.70, 0.20	0.3068
all	Length (cm)	Intensity (c)	PFHxS	Albumin-adjusted	186	-0.002	0.002	-0.007, 0.002	-0.2	-0.70, 0.20	0.3308
all	Length (cm)	Intensity (c)	PFHxS	eGFR-adjusted	185	-0.002	0.002	-0.007, 0.003	-0.2	-0.70, 0.30	0.3902
all	Length (cm)	Intensity (c)	PFHxS	Albumin+eGFR-adjusted	185	-0.002	0.003	-0.007, 0.003	-0.2	-0.70, 0.30	0.4077
all	Length (cm)	Intensity (c)	PFNA	Primary	217	-0.001	0.003	-0.007, 0.004	-0.1	-0.70, 0.40	0.669
all	Length (cm)	Intensity (c)	PFNA	Albumin-adjusted	186	0.002	0.003	-0.004, 0.009	0.2	-0.40, 0.90	0.4655
all	Length (cm)	Intensity (c)	PFNA	eGFR-adjusted	185	0.003	0.003	-0.003, 0.009	0.3	-0.30, 0.90	0.343
all	Length (cm)	Intensity (c)	PFNA	Albumin+eGFR-adjusted	185	0.003	0.003	-0.003, 0.009	0.3	-0.30, 0.90	0.3706
all	Length (cm)	Intensity (c)	PFOA	Primary	217	0.001	0.003	-0.004, 0.006	0.1	-0.40, 0.60	0.7197
all	Length (cm)	Intensity (c)	PFOA	Albumin-adjusted	186	0.004	0.003	-0.001, 0.010	0.4	-0.10, 1.01	0.1436
all	Length (cm)	Intensity (c)	PFOA	eGFR-adjusted	185	0.005	0.003	-0.001, 0.011	0.5	-0.10, 1.11	0.1012
all	Length (cm)	Intensity (c)	PFOA	Albumin+eGFR-adjusted	185	0.005	0.003	-0.001, 0.011	0.5	-0.10, 1.11	0.1027
all	Length (cm)	Intensity (c)	PFOS	Primary	217	-0.007	0.004	-0.015, 0.001	-0.7	-1.49, 0.10	0.1103
all	Length (cm)	Intensity (c)	PFOS	Albumin-adjusted	186	-0.005	0.005	-0.014, 0.004	-0.5	-1.39, 0.40	0.2621
all	Length (cm)	Intensity (c)	PFOS	eGFR-adjusted	185	-0.005	0.005	-0.014, 0.004	-0.5	-1.39, 0.40	0.2915
all	Length (cm)	Intensity (c)	PFOS	Albumin+eGFR-adjusted	185	-0.005	0.005	-0.014, 0.004	-0.5	-1.39, 0.40	0.3168
female	Length (cm)	Intensity (c)	PFBS	Primary	93	-0.002	0.005	-0.011, 0.007	-0.2	-1.09, 0.70	0.6548
female	Length (cm)	Intensity (c)	PFBS	Albumin-adjusted	77	-0.003	0.005	-0.012, 0.007	-0.3	-1.19, 0.70	0.5896
female	Length (cm)	Intensity (c)	PFBS	eGFR-adjusted	77	-0.003	0.005	-0.012, 0.007	-0.3	-1.19, 0.70	0.6184
female	Length (cm)	Intensity (c)	PFBS	Albumin+eGFR-adjusted	77	-0.003	0.005	-0.012, 0.007	-0.3	-1.19, 0.70	0.6144
female	Length (cm)	Intensity (c)	PFHxA	Primary	93	0.003	0.004	-0.005, 0.010	0.3	-0.50, 1.01	0.4513
female	Length (cm)	Intensity (c)	PFHxA	Albumin-adjusted	77	0.007	0.004	-0.001, 0.015	0.7	-0.10, 1.51	0.1045
female	Length (cm)	Intensity (c)	PFHxA	eGFR-adjusted	77	0.007	0.004	-0.001, 0.016	0.7	-0.10, 1.61	0.0925
female	Length (cm)	Intensity (c)	PFHxA	Albumin+eGFR-adjusted	77	0.007	0.004	-0.001, 0.016	0.7	-0.10, 1.61	0.0925
female	Length (cm)	Intensity (c)	PFHxS	Primary	93	-0.004	0.003	-0.010, 0.002	-0.4	-1.00, 0.20	0.1959
female	Length (cm)	Intensity (c)	PFHxS	Albumin-adjusted	77	-0.003	0.003	-0.010, 0.003	-0.3	-1.00, 0.30	0.315
female	Length (cm)	Intensity (c)	PFHxS	eGFR-adjusted	77	-0.003	0.004	-0.010, 0.003	-0.3	-1.00, 0.30	0.3254
female	Length (cm)	Intensity (c)	PFHxS	Albumin+eGFR-adjusted	77	-0.003	0.004	-0.010, 0.004	-0.3	-1.00, 0.40	0.3533
female	Length (cm)	Intensity (c)	PFNA	Primary	93	-0.002	0.004	-0.009, 0.005	-0.2	-0.90, 0.50	0.5533
female	Length (cm)	Intensity (c)	PFNA	Albumin-adjusted	77	0.003	0.004	-0.005, 0.012	0.3	-0.50, 1.21	0.4627
female	Length (cm)	Intensity (c)	PFNA	eGFR-adjusted	77	0.003	0.004	-0.005, 0.012	0.3	-0.50, 1.21	0.4155
female	Length (cm)	Intensity (c)	PFNA	Albumin+eGFR-adjusted	77	0.003	0.004	-0.005, 0.012	0.3	-0.50, 1.21	0.4609
female	Length (cm)	Intensity (c)	PFOA	Primary	93	-0.001	0.004	-0.009, 0.006	-0.1	-0.90, 0.60	0.7704
female	Length (cm)	Intensity (c)	PFOA	Albumin-adjusted	77	0.004	0.004	-0.004, 0.012	0.4	-0.40, 1.21	0.3146
female	Length (cm)	Intensity (c)	PFOA	eGFR-adjusted	77	0.004	0.004	-0.004, 0.013	0.4	-0.40, 1.31	0.3008
female	Length (cm)	Intensity (c)	PFOA	Albumin+eGFR-adjusted	77	0.004	0.004	-0.004, 0.013	0.4	-0.40, 1.31	0.3104
female	Length (cm)	Intensity (c)	PFOS	Primary	93	-0.009	0.006	-0.020, 0.003	-0.9	-1.98, 0.30	0.1575
female	Length (cm)	Intensity (c)	PFOS	Albumin-adjusted	77	-0.002	0.007	-0.016, 0.012	-0.2	-1.59, 1.21	0.7777
female	Length (cm)	Intensity (c)	PFOS	eGFR-adjusted	77	-0.002	0.007	-0.016, 0.012	-0.2	-1.59, 1.21	0.7929
female	Length (cm)	Intensity (c)	PFOS	Albumin+eGFR-adjusted	77	-0.001	0.007	-0.016, 0.013	-0.1	-1.59, 1.31	0.8427
male	Length (cm)	Intensity (c)	PFBS	Primary	124	-0.007	0.004	-0.016, 0.001	-0.7	-1.59, 0.10	0.1026
male	Length (cm)	Intensity (c)	PFBS	Albumin-adjusted	109	-0.007	0.005	-0.016, 0.003	-0.7	-1.59, 0.30	0.1663
male	Length (cm)	Intensity (c)	PFBS	eGFR-adjusted	108	-0.006	0.005	-0.016, 0.003	-0.6	-1.59, 0.30	0.1817
male	Length (cm)	Intensity (c)	PFBS	Albumin+eGFR-adjusted	108	-0.006	0.005	-0.016, 0.003	-0.6	-1.59, 0.30	0.1869
male	Length (cm)	Intensity (c)	PFHxA	Primary	124	0.002	0.004	-0.005, 0.009	0.2	-0.50, 0.90	0.5931
male	Length (cm)	Intensity (c)	PFHxA	Albumin-adjusted	109	0.003	0.004	-0.005, 0.011	0.3	-0.50, 1.11	0.4467
male	Length (cm)	Intensity (c)	PFHxA	eGFR-adjusted	108	0.003	0.004	-0.006, 0.011	0.3	-0.60, 1.11	0.5502
male	Length (cm)	Intensity (c)	PFHxA	Albumin+eGFR-adjusted	108	0.003	0.004	-0.006, 0.011	0.3	-0.60, 1.11	0.5661
male	Length (cm)	Intensity (c)	PFHxS	Primary	124	-0.001	0.003	-0.008, 0.006	-0.1	-0.80, 0.60	0.7673
male	Length (cm)	Intensity (c)	PFHxS	Albumin-adjusted	109	-0.001	0.004	-0.008, 0.006	-0.1	-0.80, 0.60	0.7245
male	Length (cm)	Intensity (c)	PFHxS	eGFR-adjusted	108	-0.001	0.004	-0.008, 0.006	-0.1	-0.80, 0.60	0.8265
male	Length (cm)	Intensity (c)	PFHxS	Albumin+eGFR-adjusted	108	-0.001	0.004	-0.008, 0.006	-0.1	-0.80, 0.60	0.8267
male	Length (cm)	Intensity (c)	PFNA	Primary	124	0	0.004	-0.009, 0.008	0	-0.90, 0.80	0.9551
male	Length (cm)	Intensity (c)	PFNA	Albumin-adjusted	109	0.002	0.005	-0.008, 0.011	0.2	-0.80, 1.11	0.7086
male	Length (cm)	Intensity (c)	PFNA	eGFR-adjusted	108	0.003	0.005	-0.007, 0.013	0.3	-0.70, 1.31	0.5619
male	Length (cm)	Intensity (c)	PFNA	Albumin+eGFR-adjusted	108	0.003	0.005	-0.007, 0.013	0.3	-0.70, 1.31	0.5712
male	Length (cm)	Intensity (c)	PFOA	Primary	124	0.001	0.004	-0.007, 0.009	0.1	-0.70, 0.90	0.7874
male	Length (cm)	Intensity (c)	PFOA	Albumin-adjusted	109	0.004	0.004	-0.005, 0.012	0.4	-0.50, 1.21	0.4167
male	Length (cm)	Intensity (c)	PFOA	eGFR-adjusted	108	0.005	0.005	-0.004, 0.014	0.5	-0.40, 1.41	0.3138
male	Length (cm)	Intensity (c)	PFOA	Albumin+eGFR-adjusted	108	0.005	0.005	-0.004, 0.014	0.5	-0.40, 1.41	0.3161
male	Length (cm)	Intensity (c)	PFOS	Primary	124	-0.007	0.006	-0.018, 0.005	-0.7	-1.78, 0.50	0.2475
male	Length (cm)	Intensity (c)	PFOS	Albumin-adjusted	109	-0.008	0.006	-0.020, 0.004	-0.8	-1.98, 0.40	0.2087
male	Length (cm)	Intensity (c)	PFOS	eGFR-adjusted	108	-0.007	0.006	-0.020, 0.005	-0.7	-1.98, 0.50	0.2385
male	Length (cm)	Intensity (c)	PFOS	Albumin+eGFR-adjusted	108	-0.007	0.006	-0.020, 0.005	-0.7	-1.98, 0.50	0.2447
all	Weight (kg)	Intensity (c)	PFBS	Primary	217	-0.016	0.007	-0.029, -0.003	-1.59	-2.86, -0.30	0.0204
all	Weight (kg)	Intensity (c)	PFBS	Albumin-adjusted	186	-0.014	0.007	-0.027, -0.000	-1.39	-2.66, 0.00	0.0473
all	Weight (kg)	Intensity (c)	PFBS	eGFR-adjusted	185	-0.013	0.007	-0.027, 0.000	-1.29	-2.66, 0.00	0.058
all	Weight (kg)	Intensity (c)	PFBS	Albumin+eGFR-adjusted	185	-0.013	0.007	-0.027, 0.000	-1.29	-2.66, 0.00	0.0553
all	Weight (kg)	Intensity (c)	PFHxA	Primary	217	0.011	0.005	-0.000, 0.021	1.11	0.00, 2.12	0.0515
all	Weight (kg)	Intensity (c)	PFHxA	Albumin-adjusted	186	0.015	0.006	0.003, 0.027	1.51	0.30, 2.74	0.012
all	Weight (kg)	Intensity (c)	PFHxA	eGFR-adjusted	185	0.014	0.006	0.002, 0.026	1.41	0.20, 2.63	0.0214
all	Weight (kg)	Intensity (c)	PFHxA	Albumin+eGFR-adjusted	185	0.015	0.006	0.003, 0.027	1.51	0.30, 2.74	0.0182
all	Weight (kg)	Intensity (c)	PFHxS	Primary	217	0.001	0.005	-0.009, 0.010	0.1	-0.90, 1.01	0.9189
all	Weight (kg)	Intensity (c)	PFHxS	Albumin-adjusted	186	0.001	0.005	-0.009, 0.011	0.1	-0.90, 1.11	0.8139
all	Weight (kg)	Intensity (c)	PFHxS	eGFR-adjusted	185	0.002	0.005	-0.008, 0.012	0.2	-0.80, 1.21	0.7023
all	Weight (kg)	Intensity (c)	PFHxS	Albumin+eGFR-adjusted	185	0.002	0.005	-0.008, 0.012	0.2	-0.80, 1.21	0.7212
all	Weight (kg)	Intensity (c)	PFNA	Primary	217	0	0.006	-0.012, 0.012	0	-1.19, 1.21	0.9959
all	Weight (kg)	Intensity (c)	PFNA	Albumin-adjusted	186	0.007	0.007	-0.006, 0.020	0.7	-0.60, 2.02	0.266
all	Weight (kg)	Intensity (c)	PFNA	eGFR-adjusted	185	0.008	0.007	-0.005, 0.021	0.8	-0.50, 2.12	0.2348
all	Weight (kg)	Intensity (c)	PFNA	Albumin+eGFR-adjusted	185	0.008	0.007	-0.005, 0.021	0.8	-0.50, 2.12	0.2145
all	Weight (kg)	Intensity (c)	PFOA	Primary	217	0.008	0.006	-0.004, 0.019	0.8	-0.40, 1.92	0.1968
all	Weight (kg)	Intensity (c)	PFOA	Albumin-adjusted	186	0.012	0.006	0.000, 0.024	1.21	0.00, 2.43	0.0433
all	Weight (kg)	Intensity (c)	PFOA	eGFR-adjusted	185	0.013	0.006	0.001, 0.025	1.31	0.10, 2.53	0.0306
all	Weight (kg)	Intensity (c)	PFOA	Albumin+eGFR-adjusted	185	0.013	0.006	0.001, 0.025	1.31	0.10, 2.53	0.0308
all	Weight (kg)	Intensity (c)	PFOS	Primary	217	0.004	0.009	-0.013, 0.021	0.4	-1.29, 2.12	0.6611
all	Weight (kg)	Intensity (c)	PFOS	Albumin-adjusted	186	0.008	0.009	-0.011, 0.026	0.8	-1.09, 2.63	0.4233
all	Weight (kg)	Intensity (c)	PFOS	eGFR-adjusted	185	0.009	0.01	-0.010, 0.028	0.9	-1.00, 2.84	0.3523
all	Weight (kg)	Intensity (c)	PFOS	Albumin+eGFR-adjusted	185	0.009	0.01	-0.010, 0.028	0.9	-1.00, 2.84	0.3752
female	Weight (kg)	Intensity (c)	PFBS	Primary	93	-0.021	0.012	-0.044, 0.002	-2.08	-4.30, 0.20	0.0803
female	Weight (kg)	Intensity (c)	PFBS	Albumin-adjusted	77	-0.019	0.012	-0.043, 0.004	-1.88	-4.21, 0.40	0.1069
female	Weight (kg)	Intensity (c)	PFBS	eGFR-adjusted	77	-0.019	0.012	-0.042, 0.004	-1.88	-4.11, 0.40	0.1117
female	Weight (kg)	Intensity (c)	PFBS	Albumin+eGFR-adjusted	77	-0.019	0.012	-0.043, 0.004	-1.88	-4.21, 0.40	0.1124
female	Weight (kg)	Intensity (c)	PFHxA	Primary	93	0.023	0.009	0.004, 0.041	2.33	0.40, 4.19	0.0171
female	Weight (kg)	Intensity (c)	PFHxA	Albumin-adjusted	77	0.03	0.01	0.011, 0.049	3.05	1.11, 5.02	0.0025
female	Weight (kg)	Intensity (c)	PFHxA	eGFR-adjusted	77	0.031	0.01	0.012, 0.050	3.15	1.21, 5.13	0.0021
female	Weight (kg)	Intensity (c)	PFHxA	Albumin+eGFR-adjusted	77	0.031	0.01	0.012, 0.050	3.15	1.21, 5.13	0.0022
female	Weight (kg)	Intensity (c)	PFHxS	Primary	93	-0.008	0.008	-0.024, 0.008	-0.8	-2.37, 0.80	0.3201
female	Weight (kg)	Intensity (c)	PFHxS	Albumin-adjusted	77	-0.006	0.008	-0.022, 0.011	-0.6	-2.18, 1.11	0.49
female	Weight (kg)	Intensity (c)	PFHxS	eGFR-adjusted	77	-0.006	0.009	-0.023, 0.011	-0.6	-2.27, 1.11	0.4888
female	Weight (kg)	Intensity (c)	PFHxS	Albumin+eGFR-adjusted	77	-0.006	0.009	-0.023, 0.011	-0.6	-2.27, 1.11	0.5161
female	Weight (kg)	Intensity (c)	PFNA	Primary	93	-0.001	0.009	-0.020, 0.017	-0.1	-1.98, 1.71	0.9006
female	Weight (kg)	Intensity (c)	PFNA	Albumin-adjusted	77	0.011	0.01	-0.010, 0.031	1.11	-1.00, 3.15	0.3076
female	Weight (kg)	Intensity (c)	PFNA	eGFR-adjusted	77	0.011	0.01	-0.009, 0.031	1.11	-0.90, 3.15	0.2841
female	Weight (kg)	Intensity (c)	PFNA	Albumin+eGFR-adjusted	77	0.011	0.01	-0.010, 0.031	1.11	-1.00, 3.15	0.3089
female	Weight (kg)	Intensity (c)	PFOA	Primary	93	0.009	0.01	-0.010, 0.029	0.9	-1.00, 2.94	0.3564
female	Weight (kg)	Intensity (c)	PFOA	Albumin-adjusted	77	0.02	0.01	0.001, 0.040	2.02	0.10, 4.08	0.0418
female	Weight (kg)	Intensity (c)	PFOA	eGFR-adjusted	77	0.021	0.01	0.001, 0.040	2.12	0.10, 4.08	0.0399
female	Weight (kg)	Intensity (c)	PFOA	Albumin+eGFR-adjusted	77	0.021	0.01	0.001, 0.040	2.12	0.10, 4.08	0.0422
female	Weight (kg)	Intensity (c)	PFOS	Primary	93	0.003	0.016	-0.027, 0.034	0.3	-2.66, 3.46	0.8258
female	Weight (kg)	Intensity (c)	PFOS	Albumin-adjusted	77	0.021	0.017	-0.012, 0.055	2.12	-1.19, 5.65	0.2172
female	Weight (kg)	Intensity (c)	PFOS	eGFR-adjusted	77	0.022	0.017	-0.012, 0.056	2.22	-1.19, 5.76	0.2117
female	Weight (kg)	Intensity (c)	PFOS	Albumin+eGFR-adjusted	77	0.023	0.018	-0.011, 0.058	2.33	-1.09, 5.97	0.1915
male	Weight (kg)	Intensity (c)	PFBS	Primary	124	-0.01	0.008	-0.026, 0.005	-1	-2.57, 0.50	0.1903
male	Weight (kg)	Intensity (c)	PFBS	Albumin-adjusted	109	-0.011	0.009	-0.028, 0.006	-1.09	-2.76, 0.60	0.192
male	Weight (kg)	Intensity (c)	PFBS	eGFR-adjusted	108	-0.01	0.009	-0.026, 0.007	-1	-2.57, 0.70	0.2645
male	Weight (kg)	Intensity (c)	PFBS	Albumin+eGFR-adjusted	108	-0.01	0.009	-0.027, 0.006	-1	-2.66, 0.60	0.2262
male	Weight (kg)	Intensity (c)	PFHxA	Primary	124	0.003	0.007	-0.010, 0.015	0.3	-1.00, 1.51	0.6859
male	Weight (kg)	Intensity (c)	PFHxA	Albumin-adjusted	109	0.008	0.008	-0.007, 0.022	0.8	-0.70, 2.22	0.3143
male	Weight (kg)	Intensity (c)	PFHxA	eGFR-adjusted	108	0.004	0.008	-0.011, 0.019	0.4	-1.09, 1.92	0.5781
male	Weight (kg)	Intensity (c)	PFHxA	Albumin+eGFR-adjusted	108	0.006	0.008	-0.009, 0.021	0.6	-0.90, 2.12	0.4518
male	Weight (kg)	Intensity (c)	PFHxS	Primary	124	0.007	0.006	-0.004, 0.019	0.7	-0.40, 1.92	0.2156
male	Weight (kg)	Intensity (c)	PFHxS	Albumin-adjusted	109	0.008	0.006	-0.005, 0.020	0.8	-0.50, 2.02	0.2249
male	Weight (kg)	Intensity (c)	PFHxS	eGFR-adjusted	108	0.009	0.006	-0.003, 0.022	0.9	-0.30, 2.22	0.1588
male	Weight (kg)	Intensity (c)	PFHxS	Albumin+eGFR-adjusted	108	0.009	0.006	-0.003, 0.022	0.9	-0.30, 2.22	0.1585
male	Weight (kg)	Intensity (c)	PFNA	Primary	124	0	0.008	-0.016, 0.015	0	-1.59, 1.51	0.9578
male	Weight (kg)	Intensity (c)	PFNA	Albumin-adjusted	109	0.005	0.009	-0.012, 0.022	0.5	-1.19, 2.22	0.584
male	Weight (kg)	Intensity (c)	PFNA	eGFR-adjusted	108	0.006	0.009	-0.011, 0.024	0.6	-1.09, 2.43	0.4831
male	Weight (kg)	Intensity (c)	PFNA	Albumin+eGFR-adjusted	108	0.007	0.009	-0.011, 0.025	0.7	-1.09, 2.53	0.4428
male	Weight (kg)	Intensity (c)	PFOA	Primary	124	0.002	0.007	-0.012, 0.017	0.2	-1.19, 1.71	0.7759
male	Weight (kg)	Intensity (c)	PFOA	Albumin-adjusted	109	0.005	0.008	-0.011, 0.021	0.5	-1.09, 2.12	0.553
male	Weight (kg)	Intensity (c)	PFOA	eGFR-adjusted	108	0.007	0.008	-0.010, 0.023	0.7	-1.00, 2.33	0.4203
male	Weight (kg)	Intensity (c)	PFOA	Albumin+eGFR-adjusted	108	0.007	0.008	-0.010, 0.023	0.7	-1.00, 2.33	0.4214
male	Weight (kg)	Intensity (c)	PFOS	Primary	124	0	0.01	-0.020, 0.020	0	-1.98, 2.02	0.9899
male	Weight (kg)	Intensity (c)	PFOS	Albumin-adjusted	109	-0.001	0.011	-0.022, 0.021	-0.1	-2.18, 2.12	0.9601
male	Weight (kg)	Intensity (c)	PFOS	eGFR-adjusted	108	0.002	0.011	-0.021, 0.024	0.2	-2.08, 2.43	0.8918
male	Weight (kg)	Intensity (c)	PFOS	Albumin+eGFR-adjusted	108	0.001	0.011	-0.021, 0.023	0.1	-2.08, 2.33	0.9513
all	Fat mass (kg)	Size (a)	PFBS	Primary	217	-0.047	0.04	-0.124, 0.031			0.2394
all	Fat mass (kg)	Size (a)	PFBS	Albumin-adjusted	186	-0.021	0.041	-0.101, 0.058			0.599
all	Fat mass (kg)	Size (a)	PFBS	eGFR-adjusted	185	-0.019	0.041	-0.099, 0.060			0.6363
all	Fat mass (kg)	Size (a)	PFBS	Albumin+eGFR-adjusted	185	-0.018	0.041	-0.098, 0.062			0.6554
all	Fat mass (kg)	Size (a)	PFHxA	Primary	217	0.005	0.032	-0.057, 0.068			0.8682
all	Fat mass (kg)	Size (a)	PFHxA	Albumin-adjusted	186	0.004	0.035	-0.066, 0.073			0.9182
all	Fat mass (kg)	Size (a)	PFHxA	eGFR-adjusted	185	0.002	0.036	-0.068, 0.071			0.9623
all	Fat mass (kg)	Size (a)	PFHxA	Albumin+eGFR-adjusted	185	0	0.036	-0.071, 0.070			0.9919
all	Fat mass (kg)	Size (a)	PFHxS	Primary	217	-0.016	0.029	-0.072, 0.040			0.5737
all	Fat mass (kg)	Size (a)	PFHxS	Albumin-adjusted	186	-0.015	0.03	-0.073, 0.044			0.6231
all	Fat mass (kg)	Size (a)	PFHxS	eGFR-adjusted	185	-0.006	0.03	-0.065, 0.052			0.8321
all	Fat mass (kg)	Size (a)	PFHxS	Albumin+eGFR-adjusted	185	-0.005	0.03	-0.065, 0.054			0.8561
all	Fat mass (kg)	Size (a)	PFNA	Primary	217	-0.048	0.035	-0.115, 0.020			0.1704
all	Fat mass (kg)	Size (a)	PFNA	Albumin-adjusted	186	-0.029	0.038	-0.104, 0.046			0.4517
all	Fat mass (kg)	Size (a)	PFNA	eGFR-adjusted	185	-0.015	0.038	-0.090, 0.061			0.7036
all	Fat mass (kg)	Size (a)	PFNA	Albumin+eGFR-adjusted	185	-0.017	0.039	-0.093, 0.059			0.6608
all	Fat mass (kg)	Size (a)	PFOA	Primary	217	-0.033	0.034	-0.100, 0.034			0.3356
all	Fat mass (kg)	Size (a)	PFOA	Albumin-adjusted	186	-0.031	0.036	-0.101, 0.039			0.3833
all	Fat mass (kg)	Size (a)	PFOA	eGFR-adjusted	185	-0.021	0.036	-0.091, 0.050			0.5673
all	Fat mass (kg)	Size (a)	PFOA	Albumin+eGFR-adjusted	185	-0.021	0.036	-0.091, 0.050			0.5658
all	Fat mass (kg)	Size (a)	PFOS	Primary	217	-0.019	0.051	-0.118, 0.081			0.7094
all	Fat mass (kg)	Size (a)	PFOS	Albumin-adjusted	186	-0.041	0.055	-0.149, 0.067			0.4616
all	Fat mass (kg)	Size (a)	PFOS	eGFR-adjusted	185	-0.024	0.056	-0.133, 0.084			0.6608
all	Fat mass (kg)	Size (a)	PFOS	Albumin+eGFR-adjusted	185	-0.022	0.056	-0.132, 0.088			0.7017
female	Fat mass (kg)	Size (a)	PFBS	Primary	93	-0.11	0.059	-0.227, 0.006			0.0668
female	Fat mass (kg)	Size (a)	PFBS	Albumin-adjusted	77	-0.093	0.059	-0.208, 0.023			0.1196
female	Fat mass (kg)	Size (a)	PFBS	eGFR-adjusted	77	-0.085	0.059	-0.201, 0.030			0.1517
female	Fat mass (kg)	Size (a)	PFBS	Albumin+eGFR-adjusted	77	-0.087	0.059	-0.202, 0.029			0.1453
female	Fat mass (kg)	Size (a)	PFHxA	Primary	93	0.039	0.048	-0.055, 0.133			0.4141
female	Fat mass (kg)	Size (a)	PFHxA	Albumin-adjusted	77	0.053	0.051	-0.047, 0.153			0.3004
female	Fat mass (kg)	Size (a)	PFHxA	eGFR-adjusted	77	0.062	0.051	-0.038, 0.162			0.2289
female	Fat mass (kg)	Size (a)	PFHxA	Albumin+eGFR-adjusted	77	0.063	0.051	-0.037, 0.163			0.2199
female	Fat mass (kg)	Size (a)	PFHxS	Primary	93	-0.064	0.041	-0.144, 0.016			0.1214
female	Fat mass (kg)	Size (a)	PFHxS	Albumin-adjusted	77	-0.056	0.041	-0.137, 0.024			0.1731
female	Fat mass (kg)	Size (a)	PFHxS	eGFR-adjusted	77	-0.051	0.042	-0.133, 0.031			0.2267
female	Fat mass (kg)	Size (a)	PFHxS	Albumin+eGFR-adjusted	77	-0.046	0.042	-0.129, 0.037			0.2803
female	Fat mass (kg)	Size (a)	PFNA	Primary	93	-0.065	0.047	-0.157, 0.026			0.1663
female	Fat mass (kg)	Size (a)	PFNA	Albumin-adjusted	77	-0.028	0.051	-0.129, 0.073			0.5915
female	Fat mass (kg)	Size (a)	PFNA	eGFR-adjusted	77	-0.015	0.05	-0.114, 0.084			0.766
female	Fat mass (kg)	Size (a)	PFNA	Albumin+eGFR-adjusted	77	-0.027	0.051	-0.127, 0.074			0.6057
female	Fat mass (kg)	Size (a)	PFOA	Primary	93	-0.028	0.05	-0.125, 0.070			0.5781
female	Fat mass (kg)	Size (a)	PFOA	Albumin-adjusted	77	-0.002	0.05	-0.101, 0.096			0.9641
female	Fat mass (kg)	Size (a)	PFOA	eGFR-adjusted	77	0.002	0.05	-0.096, 0.100			0.971
female	Fat mass (kg)	Size (a)	PFOA	Albumin+eGFR-adjusted	77	0	0.05	-0.098, 0.098			0.9993
female	Fat mass (kg)	Size (a)	PFOS	Primary	93	-0.012	0.078	-0.164, 0.141			0.88
female	Fat mass (kg)	Size (a)	PFOS	Albumin-adjusted	77	0.015	0.086	-0.154, 0.184			0.8643
female	Fat mass (kg)	Size (a)	PFOS	eGFR-adjusted	77	0.027	0.087	-0.143, 0.197			0.7604
female	Fat mass (kg)	Size (a)	PFOS	Albumin+eGFR-adjusted	77	0.041	0.088	-0.131, 0.213			0.6405
male	Fat mass (kg)	Size (a)	PFBS	Primary	124	0.002	0.053	-0.102, 0.106			0.9719
male	Fat mass (kg)	Size (a)	PFBS	Albumin-adjusted	109	0.017	0.057	-0.094, 0.128			0.7679
male	Fat mass (kg)	Size (a)	PFBS	eGFR-adjusted	108	0.021	0.057	-0.090, 0.131			0.7172
male	Fat mass (kg)	Size (a)	PFBS	Albumin+eGFR-adjusted	108	0.019	0.057	-0.093, 0.131			0.7406
male	Fat mass (kg)	Size (a)	PFHxA	Primary	124	-0.009	0.044	-0.095, 0.077			0.838
male	Fat mass (kg)	Size (a)	PFHxA	Albumin-adjusted	109	-0.004	0.05	-0.102, 0.094			0.9307
male	Fat mass (kg)	Size (a)	PFHxA	eGFR-adjusted	108	-0.019	0.05	-0.118, 0.079			0.7007
male	Fat mass (kg)	Size (a)	PFHxA	Albumin+eGFR-adjusted	108	-0.017	0.052	-0.118, 0.084			0.7435
male	Fat mass (kg)	Size (a)	PFHxS	Primary	124	0.029	0.04	-0.049, 0.107			0.463
male	Fat mass (kg)	Size (a)	PFHxS	Albumin-adjusted	109	0.035	0.042	-0.048, 0.118			0.4137
male	Fat mass (kg)	Size (a)	PFHxS	eGFR-adjusted	108	0.043	0.043	-0.041, 0.127			0.3177
male	Fat mass (kg)	Size (a)	PFHxS	Albumin+eGFR-adjusted	108	0.043	0.043	-0.041, 0.127			0.3193
male	Fat mass (kg)	Size (a)	PFNA	Primary	124	-0.029	0.052	-0.131, 0.072			0.5707
male	Fat mass (kg)	Size (a)	PFNA	Albumin-adjusted	109	-0.01	0.057	-0.122, 0.102			0.8603
male	Fat mass (kg)	Size (a)	PFNA	eGFR-adjusted	108	0.01	0.059	-0.106, 0.126			0.8671
male	Fat mass (kg)	Size (a)	PFNA	Albumin+eGFR-adjusted	108	0.011	0.06	-0.105, 0.128			0.849
male	Fat mass (kg)	Size (a)	PFOA	Primary	124	-0.041	0.049	-0.138, 0.056			0.4099
male	Fat mass (kg)	Size (a)	PFOA	Albumin-adjusted	109	-0.039	0.053	-0.143, 0.065			0.4614
male	Fat mass (kg)	Size (a)	PFOA	eGFR-adjusted	108	-0.023	0.055	-0.130, 0.084			0.6696
male	Fat mass (kg)	Size (a)	PFOA	Albumin+eGFR-adjusted	108	-0.023	0.055	-0.131, 0.084			0.6709
male	Fat mass (kg)	Size (a)	PFOS	Primary	124	-0.029	0.068	-0.162, 0.103			0.6652
male	Fat mass (kg)	Size (a)	PFOS	Albumin-adjusted	109	-0.048	0.073	-0.192, 0.096			0.5148
male	Fat mass (kg)	Size (a)	PFOS	eGFR-adjusted	108	-0.03	0.074	-0.175, 0.115			0.6885
male	Fat mass (kg)	Size (a)	PFOS	Albumin+eGFR-adjusted	108	-0.032	0.075	-0.178, 0.114			0.6687
all	Fat-free mass (kg)	Size (a)	PFBS	Primary	217	-0.056	0.03	-0.115, 0.003			0.0639
all	Fat-free mass (kg)	Size (a)	PFBS	Albumin-adjusted	186	-0.058	0.032	-0.120, 0.004			0.0669
all	Fat-free mass (kg)	Size (a)	PFBS	eGFR-adjusted	185	-0.055	0.031	-0.116, 0.006			0.0799
all	Fat-free mass (kg)	Size (a)	PFBS	Albumin+eGFR-adjusted	185	-0.054	0.031	-0.116, 0.008			0.0871
all	Fat-free mass (kg)	Size (a)	PFHxA	Primary	217	0.032	0.024	-0.016, 0.080			0.1886
all	Fat-free mass (kg)	Size (a)	PFHxA	Albumin-adjusted	186	0.038	0.028	-0.016, 0.092			0.1727
all	Fat-free mass (kg)	Size (a)	PFHxA	eGFR-adjusted	185	0.032	0.028	-0.022, 0.087			0.2402
all	Fat-free mass (kg)	Size (a)	PFHxA	Albumin+eGFR-adjusted	185	0.031	0.028	-0.024, 0.085			0.2739
all	Fat-free mass (kg)	Size (a)	PFHxS	Primary	217	-0.047	0.022	-0.089, -0.005			0.0308
all	Fat-free mass (kg)	Size (a)	PFHxS	Albumin-adjusted	186	-0.046	0.023	-0.091, -0.001			0.0477
all	Fat-free mass (kg)	Size (a)	PFHxS	eGFR-adjusted	185	-0.039	0.023	-0.084, 0.006			0.0936
all	Fat-free mass (kg)	Size (a)	PFHxS	Albumin+eGFR-adjusted	185	-0.038	0.023	-0.084, 0.007			0.1028
all	Fat-free mass (kg)	Size (a)	PFNA	Primary	217	-0.03	0.026	-0.082, 0.022			0.2579
all	Fat-free mass (kg)	Size (a)	PFNA	Albumin-adjusted	186	-0.022	0.03	-0.080, 0.037			0.4698
all	Fat-free mass (kg)	Size (a)	PFNA	eGFR-adjusted	185	-0.008	0.03	-0.066, 0.051			0.7953
all	Fat-free mass (kg)	Size (a)	PFNA	Albumin+eGFR-adjusted	185	-0.01	0.03	-0.070, 0.049			0.729
all	Fat-free mass (kg)	Size (a)	PFOA	Primary	217	-0.007	0.026	-0.058, 0.044			0.7818
all	Fat-free mass (kg)	Size (a)	PFOA	Albumin-adjusted	186	0.008	0.028	-0.047, 0.062			0.7809
all	Fat-free mass (kg)	Size (a)	PFOA	eGFR-adjusted	185	0.019	0.028	-0.036, 0.074			0.5015
all	Fat-free mass (kg)	Size (a)	PFOA	Albumin+eGFR-adjusted	185	0.019	0.028	-0.036, 0.074			0.5054
all	Fat-free mass (kg)	Size (a)	PFOS	Primary	217	-0.057	0.039	-0.133, 0.019			0.1414
all	Fat-free mass (kg)	Size (a)	PFOS	Albumin-adjusted	186	-0.048	0.043	-0.132, 0.037			0.2707
all	Fat-free mass (kg)	Size (a)	PFOS	eGFR-adjusted	185	-0.036	0.043	-0.121, 0.048			0.4024
all	Fat-free mass (kg)	Size (a)	PFOS	Albumin+eGFR-adjusted	185	-0.033	0.044	-0.118, 0.053			0.4508
female	Fat-free mass (kg)	Size (a)	PFBS	Primary	93	-0.044	0.046	-0.135, 0.047			0.3417
female	Fat-free mass (kg)	Size (a)	PFBS	Albumin-adjusted	77	-0.061	0.047	-0.153, 0.031			0.2008
female	Fat-free mass (kg)	Size (a)	PFBS	eGFR-adjusted	77	-0.062	0.047	-0.154, 0.030			0.1926
female	Fat-free mass (kg)	Size (a)	PFBS	Albumin+eGFR-adjusted	77	-0.062	0.047	-0.155, 0.031			0.1952
female	Fat-free mass (kg)	Size (a)	PFHxA	Primary	93	0.06	0.037	-0.012, 0.131			0.106
female	Fat-free mass (kg)	Size (a)	PFHxA	Albumin-adjusted	77	0.069	0.04	-0.009, 0.147			0.0875
female	Fat-free mass (kg)	Size (a)	PFHxA	eGFR-adjusted	77	0.069	0.04	-0.010, 0.148			0.0911
female	Fat-free mass (kg)	Size (a)	PFHxA	Albumin+eGFR-adjusted	77	0.069	0.04	-0.010, 0.148			0.093
female	Fat-free mass (kg)	Size (a)	PFHxS	Primary	93	-0.077	0.031	-0.137, -0.016			0.0147
female	Fat-free mass (kg)	Size (a)	PFHxS	Albumin-adjusted	77	-0.067	0.032	-0.130, -0.005			0.0385
female	Fat-free mass (kg)	Size (a)	PFHxS	eGFR-adjusted	77	-0.073	0.033	-0.136, -0.009			0.0286
female	Fat-free mass (kg)	Size (a)	PFHxS	Albumin+eGFR-adjusted	77	-0.074	0.033	-0.138, -0.009			0.0292
female	Fat-free mass (kg)	Size (a)	PFNA	Primary	93	-0.012	0.036	-0.083, 0.059			0.7381
female	Fat-free mass (kg)	Size (a)	PFNA	Albumin-adjusted	77	0.006	0.041	-0.074, 0.087			0.8753
female	Fat-free mass (kg)	Size (a)	PFNA	eGFR-adjusted	77	0.007	0.04	-0.072, 0.085			0.8674
female	Fat-free mass (kg)	Size (a)	PFNA	Albumin+eGFR-adjusted	77	0.006	0.041	-0.074, 0.087			0.8794
female	Fat-free mass (kg)	Size (a)	PFOA	Primary	93	-0.006	0.038	-0.081, 0.069			0.8694
female	Fat-free mass (kg)	Size (a)	PFOA	Albumin-adjusted	77	0.026	0.04	-0.052, 0.104			0.5131
female	Fat-free mass (kg)	Size (a)	PFOA	eGFR-adjusted	77	0.026	0.04	-0.052, 0.104			0.5164
female	Fat-free mass (kg)	Size (a)	PFOA	Albumin+eGFR-adjusted	77	0.026	0.04	-0.053, 0.105			0.5211
female	Fat-free mass (kg)	Size (a)	PFOS	Primary	93	-0.067	0.06	-0.183, 0.050			0.2665
female	Fat-free mass (kg)	Size (a)	PFOS	Albumin-adjusted	77	0.014	0.068	-0.119, 0.148			0.8334
female	Fat-free mass (kg)	Size (a)	PFOS	eGFR-adjusted	77	0.01	0.069	-0.125, 0.146			0.882
female	Fat-free mass (kg)	Size (a)	PFOS	Albumin+eGFR-adjusted	77	0.011	0.07	-0.127, 0.149			0.8713
male	Fat-free mass (kg)	Size (a)	PFBS	Primary	124	-0.058	0.04	-0.137, 0.021			0.1529
male	Fat-free mass (kg)	Size (a)	PFBS	Albumin-adjusted	109	-0.06	0.044	-0.146, 0.025			0.1697
male	Fat-free mass (kg)	Size (a)	PFBS	eGFR-adjusted	108	-0.06	0.042	-0.144, 0.023			0.1578
male	Fat-free mass (kg)	Size (a)	PFBS	Albumin+eGFR-adjusted	108	-0.058	0.043	-0.142, 0.026			0.1791
male	Fat-free mass (kg)	Size (a)	PFHxA	Primary	124	0.009	0.034	-0.056, 0.075			0.7814
male	Fat-free mass (kg)	Size (a)	PFHxA	Albumin-adjusted	109	0.03	0.039	-0.045, 0.106			0.4336
male	Fat-free mass (kg)	Size (a)	PFHxA	eGFR-adjusted	108	0.019	0.038	-0.055, 0.094			0.613
male	Fat-free mass (kg)	Size (a)	PFHxA	Albumin+eGFR-adjusted	108	0.014	0.039	-0.062, 0.091			0.7133
male	Fat-free mass (kg)	Size (a)	PFHxS	Primary	124	-0.02	0.03	-0.079, 0.040			0.5157
male	Fat-free mass (kg)	Size (a)	PFHxS	Albumin-adjusted	109	-0.019	0.033	-0.084, 0.045			0.5557
male	Fat-free mass (kg)	Size (a)	PFHxS	eGFR-adjusted	108	-0.009	0.032	-0.073, 0.054			0.7749
male	Fat-free mass (kg)	Size (a)	PFHxS	Albumin+eGFR-adjusted	108	-0.009	0.033	-0.073, 0.054			0.7732
male	Fat-free mass (kg)	Size (a)	PFNA	Primary	124	-0.057	0.039	-0.134, 0.020			0.1477
male	Fat-free mass (kg)	Size (a)	PFNA	Albumin-adjusted	109	-0.04	0.044	-0.126, 0.047			0.3709
male	Fat-free mass (kg)	Size (a)	PFNA	eGFR-adjusted	108	-0.008	0.045	-0.096, 0.079			0.8553
male	Fat-free mass (kg)	Size (a)	PFNA	Albumin+eGFR-adjusted	108	-0.011	0.045	-0.099, 0.078			0.8136
male	Fat-free mass (kg)	Size (a)	PFOA	Primary	124	-0.025	0.038	-0.099, 0.050			0.5172
male	Fat-free mass (kg)	Size (a)	PFOA	Albumin-adjusted	109	-0.01	0.041	-0.090, 0.071			0.8177
male	Fat-free mass (kg)	Size (a)	PFOA	eGFR-adjusted	108	0.016	0.041	-0.065, 0.097			0.6941
male	Fat-free mass (kg)	Size (a)	PFOA	Albumin+eGFR-adjusted	108	0.016	0.041	-0.065, 0.098			0.6946
male	Fat-free mass (kg)	Size (a)	PFOS	Primary	124	-0.062	0.051	-0.162, 0.039			0.2341
male	Fat-free mass (kg)	Size (a)	PFOS	Albumin-adjusted	109	-0.077	0.056	-0.188, 0.033			0.1738
male	Fat-free mass (kg)	Size (a)	PFOS	eGFR-adjusted	108	-0.057	0.056	-0.167, 0.052			0.3051
male	Fat-free mass (kg)	Size (a)	PFOS	Albumin+eGFR-adjusted	108	-0.054	0.056	-0.165, 0.056			0.3346
all	Length (cm)	Size (a)	PFBS	Primary	217	-0.058	0.141	-0.334, 0.217			0.6787
all	Length (cm)	Size (a)	PFBS	Albumin-adjusted	186	-0.02	0.145	-0.304, 0.264			0.8911
all	Length (cm)	Size (a)	PFBS	eGFR-adjusted	185	-0.012	0.144	-0.295, 0.270			0.9321
all	Length (cm)	Size (a)	PFBS	Albumin+eGFR-adjusted	185	-0.001	0.144	-0.284, 0.281			0.994
all	Length (cm)	Size (a)	PFHxA	Primary	217	0.03	0.113	-0.193, 0.252			0.7945
all	Length (cm)	Size (a)	PFHxA	Albumin-adjusted	186	-0.022	0.126	-0.268, 0.225			0.8629
all	Length (cm)	Size (a)	PFHxA	eGFR-adjusted	185	-0.035	0.126	-0.283, 0.212			0.7796
all	Length (cm)	Size (a)	PFHxA	Albumin+eGFR-adjusted	185	-0.058	0.127	-0.307, 0.191			0.6498
all	Length (cm)	Size (a)	PFHxS	Primary	217	-0.201	0.1	-0.397, -0.004			0.0471
all	Length (cm)	Size (a)	PFHxS	Albumin-adjusted	186	-0.218	0.105	-0.423, -0.013			0.0387
all	Length (cm)	Size (a)	PFHxS	eGFR-adjusted	185	-0.193	0.106	-0.401, 0.014			0.0688
all	Length (cm)	Size (a)	PFHxS	Albumin+eGFR-adjusted	185	-0.185	0.106	-0.392, 0.023			0.0825
all	Length (cm)	Size (a)	PFNA	Primary	217	-0.097	0.123	-0.338, 0.144			0.4299
all	Length (cm)	Size (a)	PFNA	Albumin-adjusted	186	-0.126	0.136	-0.393, 0.140			0.355
all	Length (cm)	Size (a)	PFNA	eGFR-adjusted	185	-0.055	0.137	-0.323, 0.213			0.6903
all	Length (cm)	Size (a)	PFNA	Albumin+eGFR-adjusted	185	-0.078	0.137	-0.348, 0.191			0.5688
all	Length (cm)	Size (a)	PFOA	Primary	217	0.037	0.121	-0.201, 0.274			0.7622
all	Length (cm)	Size (a)	PFOA	Albumin-adjusted	186	0.062	0.127	-0.186, 0.310			0.6224
all	Length (cm)	Size (a)	PFOA	eGFR-adjusted	185	0.112	0.128	-0.138, 0.362			0.3814
all	Length (cm)	Size (a)	PFOA	Albumin+eGFR-adjusted	185	0.111	0.127	-0.139, 0.360			0.3858
all	Length (cm)	Size (a)	PFOS	Primary	217	-0.202	0.18	-0.554, 0.150			0.2617
all	Length (cm)	Size (a)	PFOS	Albumin-adjusted	186	-0.225	0.195	-0.608, 0.158			0.2504
all	Length (cm)	Size (a)	PFOS	eGFR-adjusted	185	-0.193	0.197	-0.580, 0.193			0.3287
all	Length (cm)	Size (a)	PFOS	Albumin+eGFR-adjusted	185	-0.162	0.198	-0.551, 0.227			0.4162
female	Length (cm)	Size (a)	PFBS	Primary	93	-0.093	0.222	-0.529, 0.343			0.6766
female	Length (cm)	Size (a)	PFBS	Albumin-adjusted	77	-0.054	0.229	-0.503, 0.396			0.8161
female	Length (cm)	Size (a)	PFBS	eGFR-adjusted	77	-0.055	0.23	-0.507, 0.396			0.8105
female	Length (cm)	Size (a)	PFBS	Albumin+eGFR-adjusted	77	-0.057	0.232	-0.511, 0.397			0.8061
female	Length (cm)	Size (a)	PFHxA	Primary	93	0.225	0.175	-0.118, 0.568			0.2026
female	Length (cm)	Size (a)	PFHxA	Albumin-adjusted	77	0.174	0.196	-0.209, 0.558			0.3761
female	Length (cm)	Size (a)	PFHxA	eGFR-adjusted	77	0.171	0.197	-0.216, 0.558			0.3884
female	Length (cm)	Size (a)	PFHxA	Albumin+eGFR-adjusted	77	0.173	0.199	-0.216, 0.562			0.3871
female	Length (cm)	Size (a)	PFHxS	Primary	93	-0.3	0.149	-0.592, -0.009			0.0463
female	Length (cm)	Size (a)	PFHxS	Albumin-adjusted	77	-0.272	0.156	-0.577, 0.034			0.0861
female	Length (cm)	Size (a)	PFHxS	eGFR-adjusted	77	-0.297	0.159	-0.609, 0.014			0.0654
female	Length (cm)	Size (a)	PFHxS	Albumin+eGFR-adjusted	77	-0.295	0.161	-0.611, 0.022			0.0722
female	Length (cm)	Size (a)	PFNA	Primary	93	-0.01	0.173	-0.349, 0.330			0.9562
female	Length (cm)	Size (a)	PFNA	Albumin-adjusted	77	0.015	0.198	-0.373, 0.402			0.9401
female	Length (cm)	Size (a)	PFNA	eGFR-adjusted	77	0.028	0.194	-0.352, 0.408			0.8863
female	Length (cm)	Size (a)	PFNA	Albumin+eGFR-adjusted	77	0.014	0.199	-0.376, 0.405			0.9428
female	Length (cm)	Size (a)	PFOA	Primary	93	0.065	0.183	-0.293, 0.423			0.7225
female	Length (cm)	Size (a)	PFOA	Albumin-adjusted	77	0.173	0.192	-0.203, 0.550			0.3702
female	Length (cm)	Size (a)	PFOA	eGFR-adjusted	77	0.174	0.192	-0.202, 0.551			0.367
female	Length (cm)	Size (a)	PFOA	Albumin+eGFR-adjusted	77	0.172	0.194	-0.207, 0.552			0.3764
female	Length (cm)	Size (a)	PFOS	Primary	93	-0.138	0.285	-0.697, 0.422			0.631
female	Length (cm)	Size (a)	PFOS	Albumin-adjusted	77	0.092	0.33	-0.555, 0.739			0.7812
female	Length (cm)	Size (a)	PFOS	eGFR-adjusted	77	0.064	0.334	-0.591, 0.720			0.8484
female	Length (cm)	Size (a)	PFOS	Albumin+eGFR-adjusted	77	0.084	0.34	-0.583, 0.751			0.8052
male	Length (cm)	Size (a)	PFBS	Primary	124	0.044	0.182	-0.314, 0.401			0.8113
male	Length (cm)	Size (a)	PFBS	Albumin-adjusted	109	0.055	0.192	-0.321, 0.430			0.7762
male	Length (cm)	Size (a)	PFBS	eGFR-adjusted	108	0.04	0.188	-0.330, 0.409			0.8334
male	Length (cm)	Size (a)	PFBS	Albumin+eGFR-adjusted	108	0.067	0.189	-0.303, 0.437			0.724
male	Length (cm)	Size (a)	PFHxA	Primary	124	-0.176	0.15	-0.469, 0.118			0.2428
male	Length (cm)	Size (a)	PFHxA	Albumin-adjusted	109	-0.172	0.168	-0.501, 0.158			0.3091
male	Length (cm)	Size (a)	PFHxA	eGFR-adjusted	108	-0.197	0.166	-0.522, 0.129			0.2391
male	Length (cm)	Size (a)	PFHxA	Albumin+eGFR-adjusted	108	-0.257	0.169	-0.588, 0.075			0.1321
male	Length (cm)	Size (a)	PFHxS	Primary	124	-0.114	0.136	-0.381, 0.154			0.4058
male	Length (cm)	Size (a)	PFHxS	Albumin-adjusted	109	-0.145	0.143	-0.425, 0.134			0.3109
male	Length (cm)	Size (a)	PFHxS	eGFR-adjusted	108	-0.105	0.143	-0.385, 0.174			0.4622
male	Length (cm)	Size (a)	PFHxS	Albumin+eGFR-adjusted	108	-0.106	0.142	-0.385, 0.172			0.4573
male	Length (cm)	Size (a)	PFNA	Primary	124	-0.231	0.176	-0.576, 0.115			0.1934
male	Length (cm)	Size (a)	PFNA	Albumin-adjusted	109	-0.247	0.192	-0.623, 0.128			0.1996
male	Length (cm)	Size (a)	PFNA	eGFR-adjusted	108	-0.112	0.196	-0.497, 0.273			0.5695
male	Length (cm)	Size (a)	PFNA	Albumin+eGFR-adjusted	108	-0.133	0.196	-0.518, 0.252			0.4992
male	Length (cm)	Size (a)	PFOA	Primary	124	-0.108	0.17	-0.440, 0.225			0.5262
male	Length (cm)	Size (a)	PFOA	Albumin-adjusted	109	-0.101	0.179	-0.452, 0.251			0.5752
male	Length (cm)	Size (a)	PFOA	eGFR-adjusted	108	0.003	0.182	-0.354, 0.359			0.9886
male	Length (cm)	Size (a)	PFOA	Albumin+eGFR-adjusted	108	0.003	0.181	-0.353, 0.358			0.988
male	Length (cm)	Size (a)	PFOS	Primary	124	-0.333	0.23	-0.785, 0.118			0.1508
male	Length (cm)	Size (a)	PFOS	Albumin-adjusted	109	-0.428	0.244	-0.907, 0.050			0.0825
male	Length (cm)	Size (a)	PFOS	eGFR-adjusted	108	-0.364	0.244	-0.842, 0.114			0.1391
male	Length (cm)	Size (a)	PFOS	Albumin+eGFR-adjusted	108	-0.337	0.245	-0.817, 0.142			0.1712
all	Weight (kg)	Size (a)	PFBS	Primary	217	-0.093	0.053	-0.196, 0.010			0.0787
all	Weight (kg)	Size (a)	PFBS	Albumin-adjusted	186	-0.073	0.055	-0.182, 0.035			0.1865
all	Weight (kg)	Size (a)	PFBS	eGFR-adjusted	185	-0.069	0.055	-0.177, 0.039			0.2104
all	Weight (kg)	Size (a)	PFBS	Albumin+eGFR-adjusted	185	-0.066	0.055	-0.174, 0.042			0.23
all	Weight (kg)	Size (a)	PFHxA	Primary	217	0.052	0.043	-0.031, 0.136			0.2214
all	Weight (kg)	Size (a)	PFHxA	Albumin-adjusted	186	0.056	0.048	-0.038, 0.151			0.2433
all	Weight (kg)	Size (a)	PFHxA	eGFR-adjusted	185	0.05	0.048	-0.045, 0.144			0.3055
all	Weight (kg)	Size (a)	PFHxA	Albumin+eGFR-adjusted	185	0.045	0.049	-0.051, 0.140			0.3602
all	Weight (kg)	Size (a)	PFHxS	Primary	217	-0.045	0.038	-0.120, 0.029			0.2342
all	Weight (kg)	Size (a)	PFHxS	Albumin-adjusted	186	-0.048	0.04	-0.127, 0.032			0.2409
all	Weight (kg)	Size (a)	PFHxS	eGFR-adjusted	185	-0.036	0.041	-0.116, 0.044			0.3815
all	Weight (kg)	Size (a)	PFHxS	Albumin+eGFR-adjusted	185	-0.033	0.041	-0.113, 0.047			0.4153
all	Weight (kg)	Size (a)	PFNA	Primary	217	-0.024	0.046	-0.115, 0.067			0.6053
all	Weight (kg)	Size (a)	PFNA	Albumin-adjusted	186	-0.007	0.052	-0.109, 0.096			0.8989
all	Weight (kg)	Size (a)	PFNA	eGFR-adjusted	185	0.019	0.052	-0.083, 0.122			0.7124
all	Weight (kg)	Size (a)	PFNA	Albumin+eGFR-adjusted	185	0.014	0.053	-0.090, 0.117			0.7971
all	Weight (kg)	Size (a)	PFOA	Primary	217	0.004	0.046	-0.086, 0.093			0.9318
all	Weight (kg)	Size (a)	PFOA	Albumin-adjusted	186	0.016	0.049	-0.079, 0.111			0.7415
all	Weight (kg)	Size (a)	PFOA	eGFR-adjusted	185	0.035	0.049	-0.061, 0.131			0.4725
all	Weight (kg)	Size (a)	PFOA	Albumin+eGFR-adjusted	185	0.035	0.049	-0.061, 0.131			0.4769
all	Weight (kg)	Size (a)	PFOS	Primary	217	-0.017	0.068	-0.150, 0.116			0.8035
all	Weight (kg)	Size (a)	PFOS	Albumin-adjusted	186	-0.023	0.075	-0.170, 0.125			0.7611
all	Weight (kg)	Size (a)	PFOS	eGFR-adjusted	185	-0.004	0.076	-0.152, 0.145			0.9599
all	Weight (kg)	Size (a)	PFOS	Albumin+eGFR-adjusted	185	0.005	0.076	-0.144, 0.155			0.946
female	Weight (kg)	Size (a)	PFBS	Primary	93	-0.137	0.08	-0.295, 0.020			0.0903
female	Weight (kg)	Size (a)	PFBS	Albumin-adjusted	77	-0.13	0.081	-0.288, 0.029			0.1134
female	Weight (kg)	Size (a)	PFBS	eGFR-adjusted	77	-0.126	0.081	-0.285, 0.034			0.1266
female	Weight (kg)	Size (a)	PFBS	Albumin+eGFR-adjusted	77	-0.127	0.082	-0.287, 0.033			0.124
female	Weight (kg)	Size (a)	PFHxA	Primary	93	0.117	0.064	-0.008, 0.241			0.0694
female	Weight (kg)	Size (a)	PFHxA	Albumin-adjusted	77	0.128	0.069	-0.007, 0.263			0.0678
female	Weight (kg)	Size (a)	PFHxA	eGFR-adjusted	77	0.133	0.069	-0.003, 0.269			0.0591
female	Weight (kg)	Size (a)	PFHxA	Albumin+eGFR-adjusted	77	0.134	0.07	-0.002, 0.271			0.0577
female	Weight (kg)	Size (a)	PFHxS	Primary	93	-0.104	0.055	-0.211, 0.003			0.0594
female	Weight (kg)	Size (a)	PFHxS	Albumin-adjusted	77	-0.096	0.056	-0.206, 0.013			0.0893
female	Weight (kg)	Size (a)	PFHxS	eGFR-adjusted	77	-0.099	0.057	-0.212, 0.013			0.0871
female	Weight (kg)	Size (a)	PFHxS	Albumin+eGFR-adjusted	77	-0.095	0.058	-0.209, 0.019			0.1055
female	Weight (kg)	Size (a)	PFNA	Primary	93	-0.016	0.063	-0.140, 0.109			0.8054
female	Weight (kg)	Size (a)	PFNA	Albumin-adjusted	77	0.024	0.071	-0.115, 0.163			0.7383
female	Weight (kg)	Size (a)	PFNA	eGFR-adjusted	77	0.034	0.07	-0.103, 0.170			0.6286
female	Weight (kg)	Size (a)	PFNA	Albumin+eGFR-adjusted	77	0.024	0.071	-0.115, 0.164			0.7332
female	Weight (kg)	Size (a)	PFOA	Primary	93	0.02	0.067	-0.111, 0.151			0.7638
female	Weight (kg)	Size (a)	PFOA	Albumin-adjusted	77	0.064	0.069	-0.071, 0.199			0.3561
female	Weight (kg)	Size (a)	PFOA	eGFR-adjusted	77	0.067	0.069	-0.068, 0.202			0.3355
female	Weight (kg)	Size (a)	PFOA	Albumin+eGFR-adjusted	77	0.065	0.069	-0.071, 0.201			0.3497
female	Weight (kg)	Size (a)	PFOS	Primary	93	-0.021	0.105	-0.226, 0.184			0.8401
female	Weight (kg)	Size (a)	PFOS	Albumin-adjusted	77	0.06	0.118	-0.171, 0.292			0.6104
female	Weight (kg)	Size (a)	PFOS	eGFR-adjusted	77	0.061	0.12	-0.174, 0.296			0.6114
female	Weight (kg)	Size (a)	PFOS	Albumin+eGFR-adjusted	77	0.076	0.122	-0.162, 0.314			0.5321
male	Weight (kg)	Size (a)	PFBS	Primary	124	-0.051	0.071	-0.190, 0.087			0.4691
male	Weight (kg)	Size (a)	PFBS	Albumin-adjusted	109	-0.042	0.077	-0.193, 0.109			0.5843
male	Weight (kg)	Size (a)	PFBS	eGFR-adjusted	108	-0.041	0.075	-0.189, 0.107			0.5907
male	Weight (kg)	Size (a)	PFBS	Albumin+eGFR-adjusted	108	-0.036	0.076	-0.186, 0.113			0.6363
male	Weight (kg)	Size (a)	PFHxA	Primary	124	0.015	0.059	-0.100, 0.129			0.8031
male	Weight (kg)	Size (a)	PFHxA	Albumin-adjusted	109	0.041	0.068	-0.091, 0.174			0.5428
male	Weight (kg)	Size (a)	PFHxA	eGFR-adjusted	108	0.022	0.067	-0.110, 0.153			0.7464
male	Weight (kg)	Size (a)	PFHxA	Albumin+eGFR-adjusted	108	0.013	0.069	-0.122, 0.149			0.8464
male	Weight (kg)	Size (a)	PFHxS	Primary	124	0.005	0.053	-0.099, 0.110			0.9207
male	Weight (kg)	Size (a)	PFHxS	Albumin-adjusted	109	0.006	0.058	-0.106, 0.119			0.9121
male	Weight (kg)	Size (a)	PFHxS	eGFR-adjusted	108	0.024	0.057	-0.088, 0.137			0.6714
male	Weight (kg)	Size (a)	PFHxS	Albumin+eGFR-adjusted	108	0.024	0.057	-0.088, 0.137			0.6744
male	Weight (kg)	Size (a)	PFNA	Primary	124	-0.045	0.069	-0.180, 0.090			0.5162
male	Weight (kg)	Size (a)	PFNA	Albumin-adjusted	109	-0.02	0.078	-0.172, 0.133			0.8015
male	Weight (kg)	Size (a)	PFNA	eGFR-adjusted	108	0.031	0.079	-0.124, 0.185			0.6973
male	Weight (kg)	Size (a)	PFNA	Albumin+eGFR-adjusted	108	0.027	0.079	-0.129, 0.183			0.7337
male	Weight (kg)	Size (a)	PFOA	Primary	124	-0.031	0.066	-0.160, 0.099			0.6435
male	Weight (kg)	Size (a)	PFOA	Albumin-adjusted	109	-0.016	0.072	-0.158, 0.125			0.8203
male	Weight (kg)	Size (a)	PFOA	eGFR-adjusted	108	0.023	0.073	-0.120, 0.165			0.758
male	Weight (kg)	Size (a)	PFOA	Albumin+eGFR-adjusted	108	0.023	0.073	-0.121, 0.166			0.7585
male	Weight (kg)	Size (a)	PFOS	Primary	124	-0.032	0.09	-0.209, 0.146			0.7282
male	Weight (kg)	Size (a)	PFOS	Albumin-adjusted	109	-0.051	0.099	-0.246, 0.144			0.6121
male	Weight (kg)	Size (a)	PFOS	eGFR-adjusted	108	-0.02	0.099	-0.214, 0.173			0.8363
male	Weight (kg)	Size (a)	PFOS	Albumin+eGFR-adjusted	108	-0.015	0.1	-0.210, 0.180			0.8806

### Sheet: S2e. Mixture covariate comp.
S2e. Mixture (Psi) - covariate-set comparison
Quantile g-computation joint mixture effect (Psi) of all six PFAS, q=4.
Covariate_set identifies the model (see README).
Intensity (c) rows: Psi, SE and CI_95 are on the dimensionless model scale (the age-axis multiplier exp(c)); Pct_Change and Pct_CI_95 give the equivalent percentage difference in growth rate per one-quartile increase. Size (a) rows are in outcome units and have no percentage columns.
Group	Outcome	Parameter	Covariate_set	Psi	SE	CI_95	Pct_Change	Pct_CI_95	P
all	Fat mass (kg)	Intensity (c)	Primary	-0.019	0.036	-0.089, 0.051	-1.88	-8.52, 5.23	0.5905
all	Fat mass (kg)	Intensity (c)	Albumin-adjusted	0.022	0.037	-0.051, 0.095	2.22	-4.97, 9.97	0.5587
all	Fat mass (kg)	Intensity (c)	eGFR-adjusted	0.027	0.037	-0.046, 0.100	2.74	-4.50, 10.52	0.471
all	Fat mass (kg)	Intensity (c)	Albumin+eGFR-adjusted	0.028	0.038	-0.046, 0.101	2.84	-4.50, 10.63	0.4647
female	Fat mass (kg)	Intensity (c)	Primary	-0.023	0.058	-0.137, 0.090	-2.27	-12.80, 9.42	0.6906
female	Fat mass (kg)	Intensity (c)	Albumin-adjusted	0.019	0.06	-0.098, 0.136	1.92	-9.34, 14.57	0.7544
female	Fat mass (kg)	Intensity (c)	eGFR-adjusted	0.036	0.06	-0.081, 0.153	3.67	-7.78, 16.53	0.5494
female	Fat mass (kg)	Intensity (c)	Albumin+eGFR-adjusted	0.028	0.06	-0.089, 0.144	2.84	-8.52, 15.49	0.6461
male	Fat mass (kg)	Intensity (c)	Primary	0.017	0.041	-0.063, 0.097	1.71	-6.11, 10.19	0.6761
male	Fat mass (kg)	Intensity (c)	Albumin-adjusted	0.04	0.044	-0.046, 0.126	4.08	-4.50, 13.43	0.3661
male	Fat mass (kg)	Intensity (c)	eGFR-adjusted	0.036	0.045	-0.053, 0.125	3.67	-5.16, 13.31	0.4315
male	Fat mass (kg)	Intensity (c)	Albumin+eGFR-adjusted	0.04	0.045	-0.049, 0.129	4.08	-4.78, 13.77	0.3788
all	Fat-free mass (kg)	Intensity (c)	Primary	-0.018	0.014	-0.045, 0.009	-1.78	-4.40, 0.90	0.1836
all	Fat-free mass (kg)	Intensity (c)	Albumin-adjusted	-0.004	0.014	-0.032, 0.024	-0.4	-3.15, 2.43	0.7794
all	Fat-free mass (kg)	Intensity (c)	eGFR-adjusted	-0.005	0.015	-0.033, 0.024	-0.5	-3.25, 2.43	0.7445
all	Fat-free mass (kg)	Intensity (c)	Albumin+eGFR-adjusted	-0.004	0.015	-0.033, 0.025	-0.4	-3.25, 2.53	0.7774
female	Fat-free mass (kg)	Intensity (c)	Primary	-0.022	0.02	-0.061, 0.017	-2.18	-5.92, 1.71	0.2624
female	Fat-free mass (kg)	Intensity (c)	Albumin-adjusted	-0.006	0.021	-0.047, 0.034	-0.6	-4.59, 3.46	0.7579
female	Fat-free mass (kg)	Intensity (c)	eGFR-adjusted	-0.007	0.021	-0.047, 0.034	-0.7	-4.59, 3.46	0.7502
female	Fat-free mass (kg)	Intensity (c)	Albumin+eGFR-adjusted	-0.007	0.021	-0.048, 0.034	-0.7	-4.69, 3.46	0.7324
male	Fat-free mass (kg)	Intensity (c)	Primary	-0.013	0.018	-0.050, 0.023	-1.29	-4.88, 2.33	0.47
male	Fat-free mass (kg)	Intensity (c)	Albumin-adjusted	0.005	0.02	-0.035, 0.045	0.5	-3.44, 4.60	0.8007
male	Fat-free mass (kg)	Intensity (c)	eGFR-adjusted	0.008	0.021	-0.033, 0.049	0.8	-3.25, 5.02	0.6996
male	Fat-free mass (kg)	Intensity (c)	Albumin+eGFR-adjusted	0.01	0.021	-0.031, 0.051	1.01	-3.05, 5.23	0.6385
all	Length (cm)	Intensity (c)	Primary	-0.001	0.006	-0.014, 0.011	-0.1	-1.39, 1.11	0.8676
all	Length (cm)	Intensity (c)	Albumin-adjusted	0.005	0.007	-0.008, 0.019	0.5	-0.80, 1.92	0.4296
all	Length (cm)	Intensity (c)	eGFR-adjusted	0.005	0.007	-0.008, 0.018	0.5	-0.80, 1.82	0.4628
all	Length (cm)	Intensity (c)	Albumin+eGFR-adjusted	0.005	0.007	-0.008, 0.019	0.5	-0.80, 1.92	0.4573
female	Length (cm)	Intensity (c)	Primary	-0.005	0.009	-0.022, 0.013	-0.5	-2.18, 1.31	0.6168
female	Length (cm)	Intensity (c)	Albumin-adjusted	0.003	0.01	-0.017, 0.023	0.3	-1.69, 2.33	0.7808
female	Length (cm)	Intensity (c)	eGFR-adjusted	0.003	0.01	-0.017, 0.023	0.3	-1.69, 2.33	0.7651
female	Length (cm)	Intensity (c)	Albumin+eGFR-adjusted	0.003	0.01	-0.017, 0.023	0.3	-1.69, 2.33	0.7788
male	Length (cm)	Intensity (c)	Primary	-0.001	0.009	-0.018, 0.016	-0.1	-1.78, 1.61	0.9174
male	Length (cm)	Intensity (c)	Albumin-adjusted	0.007	0.01	-0.012, 0.026	0.7	-1.19, 2.63	0.4625
male	Length (cm)	Intensity (c)	eGFR-adjusted	0.006	0.01	-0.013, 0.025	0.6	-1.29, 2.53	0.5289
male	Length (cm)	Intensity (c)	Albumin+eGFR-adjusted	0.007	0.01	-0.013, 0.026	0.7	-1.29, 2.63	0.5071
all	Weight (kg)	Intensity (c)	Primary	0.003	0.013	-0.024, 0.029	0.3	-2.37, 2.94	0.8493
all	Weight (kg)	Intensity (c)	Albumin-adjusted	0.02	0.014	-0.008, 0.048	2.02	-0.80, 4.92	0.1577
all	Weight (kg)	Intensity (c)	eGFR-adjusted	0.019	0.014	-0.009, 0.047	1.92	-0.90, 4.81	0.1752
all	Weight (kg)	Intensity (c)	Albumin+eGFR-adjusted	0.02	0.014	-0.008, 0.048	2.02	-0.80, 4.92	0.1657
female	Weight (kg)	Intensity (c)	Primary	0.002	0.022	-0.041, 0.044	0.2	-4.02, 4.50	0.9384
female	Weight (kg)	Intensity (c)	Albumin-adjusted	0.023	0.021	-0.018, 0.064	2.33	-1.78, 6.61	0.2792
female	Weight (kg)	Intensity (c)	eGFR-adjusted	0.026	0.021	-0.016, 0.067	2.63	-1.59, 6.93	0.2282
female	Weight (kg)	Intensity (c)	Albumin+eGFR-adjusted	0.024	0.021	-0.018, 0.066	2.43	-1.78, 6.82	0.2682
male	Weight (kg)	Intensity (c)	Primary	0.01	0.016	-0.021, 0.041	1.01	-2.08, 4.19	0.5202
male	Weight (kg)	Intensity (c)	Albumin-adjusted	0.022	0.017	-0.012, 0.056	2.22	-1.19, 5.76	0.2096
male	Weight (kg)	Intensity (c)	eGFR-adjusted	0.023	0.018	-0.012, 0.058	2.33	-1.19, 5.97	0.206
male	Weight (kg)	Intensity (c)	Albumin+eGFR-adjusted	0.024	0.018	-0.011, 0.059	2.43	-1.09, 6.08	0.1753
all	Fat mass (kg)	Size (a)	Primary	-0.073	0.079	-0.227, 0.081			0.3542
all	Fat mass (kg)	Size (a)	Albumin-adjusted	-0.019	0.085	-0.185, 0.147			0.8203
all	Fat mass (kg)	Size (a)	eGFR-adjusted	0.004	0.085	-0.162, 0.170			0.9597
all	Fat mass (kg)	Size (a)	Albumin+eGFR-adjusted	0.001	0.085	-0.165, 0.168			0.9876
female	Fat mass (kg)	Size (a)	Primary	-0.102	0.11	-0.317, 0.113			0.357
female	Fat mass (kg)	Size (a)	Albumin-adjusted	-0.072	0.116	-0.299, 0.155			0.5366
female	Fat mass (kg)	Size (a)	eGFR-adjusted	-0.033	0.117	-0.261, 0.195			0.7774
female	Fat mass (kg)	Size (a)	Albumin+eGFR-adjusted	-0.054	0.115	-0.280, 0.172			0.6424
male	Fat mass (kg)	Size (a)	Primary	0.027	0.107	-0.182, 0.236			0.798
male	Fat mass (kg)	Size (a)	Albumin-adjusted	0.094	0.117	-0.137, 0.324			0.4275
male	Fat mass (kg)	Size (a)	eGFR-adjusted	0.091	0.12	-0.144, 0.326			0.4506
male	Fat mass (kg)	Size (a)	Albumin+eGFR-adjusted	0.093	0.121	-0.144, 0.330			0.4429
all	Fat-free mass (kg)	Size (a)	Primary	-0.111	0.06	-0.228, 0.006			0.0635
all	Fat-free mass (kg)	Size (a)	Albumin-adjusted	-0.102	0.065	-0.229, 0.024			0.1148
all	Fat-free mass (kg)	Size (a)	eGFR-adjusted	-0.091	0.065	-0.218, 0.035			0.16
all	Fat-free mass (kg)	Size (a)	Albumin+eGFR-adjusted	-0.093	0.065	-0.220, 0.034			0.1523
female	Fat-free mass (kg)	Size (a)	Primary	-0.084	0.088	-0.256, 0.088			0.3425
female	Fat-free mass (kg)	Size (a)	Albumin-adjusted	-0.059	0.093	-0.241, 0.124			0.5302
female	Fat-free mass (kg)	Size (a)	eGFR-adjusted	-0.06	0.093	-0.242, 0.123			0.5221
female	Fat-free mass (kg)	Size (a)	Albumin+eGFR-adjusted	-0.063	0.094	-0.248, 0.122			0.5048
male	Fat-free mass (kg)	Size (a)	Primary	-0.092	0.081	-0.251, 0.066			0.2556
male	Fat-free mass (kg)	Size (a)	Albumin-adjusted	-0.069	0.09	-0.246, 0.107			0.4431
male	Fat-free mass (kg)	Size (a)	eGFR-adjusted	-0.046	0.09	-0.223, 0.132			0.6143
male	Fat-free mass (kg)	Size (a)	Albumin+eGFR-adjusted	-0.048	0.091	-0.227, 0.130			0.5962
all	Length (cm)	Size (a)	Primary	-0.196	0.279	-0.743, 0.350			0.4814
all	Length (cm)	Size (a)	Albumin-adjusted	-0.293	0.295	-0.871, 0.286			0.3227
all	Length (cm)	Size (a)	eGFR-adjusted	-0.202	0.296	-0.783, 0.378			0.4957
all	Length (cm)	Size (a)	Albumin+eGFR-adjusted	-0.228	0.296	-0.807, 0.352			0.4425
female	Length (cm)	Size (a)	Primary	0.031	0.41	-0.773, 0.835			0.9402
female	Length (cm)	Size (a)	Albumin-adjusted	0.004	0.443	-0.865, 0.873			0.993
female	Length (cm)	Size (a)	eGFR-adjusted	0.013	0.444	-0.857, 0.883			0.9769
female	Length (cm)	Size (a)	Albumin+eGFR-adjusted	-0.014	0.449	-0.893, 0.866			0.9753
male	Length (cm)	Size (a)	Primary	-0.172	0.365	-0.888, 0.544			0.6388
male	Length (cm)	Size (a)	Albumin-adjusted	-0.259	0.397	-1.037, 0.518			0.5144
male	Length (cm)	Size (a)	eGFR-adjusted	-0.187	0.401	-0.973, 0.598			0.6415
male	Length (cm)	Size (a)	Albumin+eGFR-adjusted	-0.225	0.401	-1.010, 0.560			0.5761
all	Weight (kg)	Size (a)	Primary	-0.082	0.105	-0.288, 0.124			0.4368
all	Weight (kg)	Size (a)	Albumin-adjusted	-0.046	0.115	-0.271, 0.179			0.6912
all	Weight (kg)	Size (a)	eGFR-adjusted	-0.015	0.115	-0.240, 0.210			0.8963
all	Weight (kg)	Size (a)	Albumin+eGFR-adjusted	-0.021	0.115	-0.246, 0.205			0.8563
female	Weight (kg)	Size (a)	Primary	-0.084	0.149	-0.377, 0.209			0.5739
female	Weight (kg)	Size (a)	Albumin-adjusted	-0.049	0.155	-0.352, 0.254			0.7527
female	Weight (kg)	Size (a)	eGFR-adjusted	-0.023	0.156	-0.329, 0.283			0.8843
female	Weight (kg)	Size (a)	Albumin+eGFR-adjusted	-0.042	0.156	-0.349, 0.265			0.7885
male	Weight (kg)	Size (a)	Primary	0.019	0.143	-0.261, 0.299			0.8946
male	Weight (kg)	Size (a)	Albumin-adjusted	0.089	0.161	-0.226, 0.404			0.5813
male	Weight (kg)	Size (a)	eGFR-adjusted	0.115	0.161	-0.202, 0.431			0.4785
male	Weight (kg)	Size (a)	Albumin+eGFR-adjusted	0.11	0.163	-0.209, 0.428			0.5012
